# Protocol for the 2026 Nationwide Survey of Dementia Specialists on the Real-World Implementation of Anti-Amyloid Antibody Therapies in Japan: Clinical Practice, Blood Biomarkers, and Preference Experiments

**DOI:** 10.64898/2026.06.30.26356494

**Authors:** Kenichiro Sato, Yoshiki Niimi, Saki Nakashima, Ataru Igarashi, Atsushi Iwata, Kensaku Kasuga, Kiyotaka Nemoto, Shinji Higashi, Shuichi Awata, Manabu Ikeda, Takeshi Ikeuchi, Takeshi Iwatsubo, Tetsuaki Arai

**Author notes:** **Correspondence:** Yoshiki Niimi, M.D., Ph.D., Dementia Inclusion and Therapeutics, The University of Tokyo Hospital. 7-3-1 Hongo, Bunkyo-ku, Tokyo 113-8655, Japan.

## Abstract

**Background:** Anti-amyloid antibody therapies have changed the clinical pathway for early Alzheimer disease (AD). Lecanemab and donanemab are now clinically available in many countries, including Japan, and their use requires biomarker confirmation, repeated magnetic resonance imaging monitoring, management of amyloid-related imaging abnormalities, infusion capacity, staff resources, and shared decision-making. In Japan, these treatments are provided under the universal public health insurance system and are regulated by the optimal use guidelines. Therefore, it is important to understand not only the number of treated patients but also how specialists perceive clinical, logistical, and policy challenges in routine practice.

**Objective:** This paper describes the protocol for a nationwide anonymous online survey of dementia specialists in Japan. The survey aims to evaluate the real-world implementation of anti-amyloid antibody therapies, including current clinical practice, facility readiness, perceived barriers, possible policy solutions, and physician preferences assessed using a discrete choice experiment and best-worst scaling.

**Methods:** This is a prospective, cross-sectional, anonymous online survey using Google Forms. The survey targets board-certified specialists of the Japanese Society for Dementia Research and the Japanese Psychogeriatric Society, with a main focus on physicians who have completed the official training course required for anti-amyloid antibody therapy. The questionnaire includes items on respondent and facility characteristics, perceived value of treatment, treatment experience, diagnostic and eligibility assessment, amyloid and *APOE* testing, MRI monitoring, infusion capacity, continued-administration facilities, blood-based biomarkers, preclinical AD, a discrete choice experiment, and best-worst scaling. Among respondents routed to the DCE section, the discrete choice experiment asks respondents to choose between hypothetical anti-amyloid antibody treatment profiles for early AD, defined by expected efficacy, risk of amyloid-related imaging abnormalities requiring treatment interruption or discontinuation, treatment duration, visit frequency, waiting time, and monthly out-of-pocket cost. Best-worst scaling evaluates the relative importance of policy and system-level solutions.

**Results:** Data collection started on June 3, 2026, and is planned to close on June 30, 2026. This protocol was prepared before data lock and before any outcome analyses. The main results will be reported after data cleaning and analysis according to the prespecified analysis plan.

**Conclusions:** This protocol describes a nationwide survey designed to clarify clinical, logistical, and policy challenges in the implementation of anti-amyloid antibody therapies in Japan. By publishing the survey design and analysis plan before data lock, this study aims to improve transparency and interpretability. The findings will help identify where Japanese dementia specialists perceive bottlenecks in diagnosis, biomarker testing, safety monitoring, infusion delivery, continued administration, and reimbursement. They may also inform policy discussions on *APOE* testing, blood-based biomarkers, regional care coordination, and service reimbursement for anti-amyloid antibody therapy.

## Supplementary Tables for "Protocol for the 2026 Nationwide Survey of Dementia Specialists on the Real-World Implementation of Anti-Amyloid Antibody Therapies in Japan: Clinical Practice, Blood Biomarkers, and Preference Experiments"

### Sheet: TableS1
code	analysis_variable	section_ja	section_en	form_page	form_question_no	required	response_type	question_ja	question_en	options_ja	options_en	route_note_ja	route_note_en
000_000	q000_000	同意確認	Consent	1	1	Y	single_choice	先生が「アルツハイマー病における抗アミロイドβ抗体薬の投与にあたり必要な事項」の講習を受講されていない場合、回答いただく必要はありません が、もし、アンケートの趣旨にご賛同いただけ、抗アミロイド抗体薬の使用の現状に関する質問以外の質問にご回答いただけるようでしたら、以下、同 意します、にチェックをいれていただき、質問におすすみ下さい。 講習を受講されておられ、アンケートの趣旨にご賛同いただけるようでしたら、以下、同意します、にチェックをいれていただき、質問におすすみ下さ い。 ご賛同いただけない場合、同意しません、にチェックをいれていただき終了ください。	Online consent to participate in this anonymous survey.	同意します 同意しません	Agree Do not agree	不同意の場合は終了	End if consent is not provided.
001_000	q001_000	背景情報	Background information	2	2		multiple_choice	先生の専門医について回答ください（複数回答可）	Please indicate your board certification(s). (multiple answers allowed)	a) 日本神経学会専門医 b) 日本老年医学会専門医 c) 日本精神神経学会専門医 d) 日本脳神経外科学会専門医	a) board-certified neurologist b) board-certified geriatrician c) board-certified psychiatrist d) board-certified neurosurgeon
002_000	q002_000	背景情報	Background information	2	3		single_choice	上で挙げた専門医としての経験年数を選択ください（現在主たる業務として行っている専門医についてお答え下さい）	Please indicate your years of experience as the board-certified specialist listed above, based on your current main specialty.	a) １年未満 b) ２−５年 c) ６−１０年 d) １１−２０年 e) ２１年以上	a) Less than 1 year b) 2-5 years c) 6-10 years d) 11-20 years e) 21 years or more
003_000	q003_000	背景情報	Background information	2	4		multiple_choice	以下の専門医であればすべてチェックしてください	Please select all applicable dementia-related board certifications.	a) 日本認知症学会専門医 b) 日本老年精神医学会専門医	a) certified dementia specialist b) certified psychogeriatric specialist
004_000	q004_000	背景情報	Background information	2	5		single_choice	現在、主に勤務しているご施設の種類は以下のどれですか？	What type of facility is your main workplace?	a) 一般病院（400床以上） b) 一般病院（200~399床） c) 一般病院（199床以下） d) 大学病院 e) 精神科病院 f) クリニック（診療所） g) その他	a) General hospital (>=400 beds) b) General hospital (200-399 beds) c) General hospital (<=199 beds) d) University hospital e) Psychiatric hospital f) Clinic g) Other
005_000	q005_000	背景情報	Background information	2	6		single_choice	主に勤務している施設は認知症疾患医療センターでしょうか？	Is your main workplace a dementia medical center?	a) 認知症疾患医療センターではない b) 基幹型認知症疾患医療センター c) 地域型認知症疾患医療センター d) 連携型認知症疾患医療センター e) わからない／その他	a) Not a dementia medical center b) Core-type dementia medical center c) Regional-type dementia medical center d) Collaboration-type dementia medical center e) Not sure / other
006_000	q006_000	背景情報	Background information	3	7		single_choice	先生の主たる勤務先での外来は、認知症診療の文脈においてどのような環境に主に該当しますか？	Which setting best describes the outpatient care environment at your main workplace in the context of dementia care?	a) 主にプライマリ・ケアに該当する b) 主に専門診療に該当する c) 外来を担当していない d) わからない／その他	a) Mainly primary care b) Mainly specialist care c) Not involved in outpatient care d) Not sure / other
007_000	q007_000	背景情報	Background information	3	8		free_text	主に勤務している勤務地の都道府県について記入下さい	Please enter the prefecture where your main workplace is located.
008_000	q008_000	背景情報	Background information	3	9		single_choice	日本核医学会によるアミロイドPET読影講習は修了されていますか？	Have you completed the amyloid PET reading course provided by the Japanese Society of Nuclear Medicine?	a) 修了した b) 修了していない c) わからない／その他	a) Completed b) Not completed c) Not sure / other
009_000	q009_000	背景情報	Background information	3	10		single_choice	先生のご施設でアミロイドPETによるAβ 病理の評価を通常診療の中で実施していますか	Does your facility perform amyloid PET assessment of Aβ pathology in routine clinical practice?	a) 実施している b) 実施していない c) わからない／その他	a) Implemented / available b) Not implemented / not available c) Not sure / other
010_000	q010_000	背景情報	Background information	3	11		single_choice	先生のご施設でCSFによるAβ 病理の評価を通常診療の中で実施していますか	Does your facility perform CSF assessment of Aβ pathology in routine clinical practice?	a) 実施している b) 実施していない c) わからない／その他	a) Implemented / available b) Not implemented / not available c) Not sure / other
011_001	q011_001	投与の意義	Perceived significance of treatment	4	12		single_choice	「医療的な意義（疾患の治療）」に着目したとき	When focusing on the medical significance (treatment of the disease), how significant do you feel treatment with Leqembi or Kisunla is?	1) 全く意義がない 2) あまり意義がない 3) どちらでもない 4) ある程度意義がある 5) とても意義がある	1) No significance at all 2) Little significance 3) Neither / neutral 4) Some significance 5) Very significant
011_002	q011_002	投与の意義	Perceived significance of treatment	4	13		single_choice	「介護的な意義（介護やケアシステム）」に着目したとき	When focusing on the care-related significance (care and care systems), how significant do you feel treatment with Leqembi or Kisunla is?	1) 全く意義がない 2) あまり意義がない 3) どちらでもない 4) ある程度意義がある 5) とても意義がある	1) No significance at all 2) Little significance 3) Neither / neutral 4) Some significance 5) Very significant
011_003	q011_003	投与の意義	Perceived significance of treatment	4	14		single_choice	「生活維持的な意義（QOLやADL、IADLの自立）」に着目したとき	When focusing on the significance for maintaining daily life (QOL, ADL, and IADL independence), how significant do you feel treatment with Leqembi or Kisunla is?	1) 全く意義がない 2) あまり意義がない 3) どちらでもない 4) ある程度意義がある 5) とても意義がある	1) No significance at all 2) Little significance 3) Neither / neutral 4) Some significance 5) Very significant
011_004	q011_004	投与の意義	Perceived significance of treatment	4	15		single_choice	「患者・家族の希望や価値観に応える意義」に着目したとき	When focusing on the significance of meeting patient and family hopes and values, how significant do you feel treatment with Leqembi or Kisunla is?	1) 全く意義がない 2) あまり意義がない 3) どちらでもない 4) ある程度意義がある 5) とても意義がある	1) No significance at all 2) Little significance 3) Neither / neutral 4) Some significance 5) Very significant
011_005	q011_005	投与の意義	Perceived significance of treatment	5	16		single_choice	「医療経営的な意義（病院・診療科の売り上げ等）」（悪い＝経営的にマイナスの影響）に着目したとき	When focusing on the institutional financial significance (hospital or department revenue), how significant do you feel treatment with Leqembi or Kisunla is?	1) 悪い意義がとてもある 2) 悪い意義がある程度ある 3) どちらでもない 4) 良い意義がある程度ある 5) 良い意義がとてもある	1) Very negative significance 2) Some negative significance 3) Neither / neutral 4) Some positive significance 5) Very positive significance
011_006	q011_006	投与の意義	Perceived significance of treatment	5	17		single_choice	「医療資源配分・公平性の観点からの意義（公的医療財源の使い方や、他疾患の患者さんとのバランスなど）」（悪い＝配分等にマイナスの影響）に着 目したとき	When focusing on the significance from the perspective of healthcare resource allocation and equity, how significant do you feel treatment with Leqembi or Kisunla is?	1) 悪い意義がとてもある 2) 悪い意義がある程度ある 3) どちらでもない 4) 良い意義がある程度ある 5) 良い意義がとてもある	1) Very negative significance 2) Some negative significance 3) Neither / neutral 4) Some positive significance 5) Very positive significance
011_007	q011_007	投与の意義	Perceived significance of treatment	5	18		single_choice	「社会全体における医療経済的な意義」（悪い＝経済的にマイナスの影響）に着目したとき	When focusing on the health economic significance for society as a whole, how significant do you feel treatment with Leqembi or Kisunla is?	1) 悪い意義がとてもある 2) 悪い意義がある程度ある 3) どちらでもない 4) 良い意義がある程度ある 5) 良い意義がとてもある	1) Very negative significance 2) Some negative significance 3) Neither / neutral 4) Some positive significance 5) Very positive significance
012_000	q012_000	投与の意義	Perceived significance of treatment	6	19		best_worst_grid	治療提供の意義について、最も重要度が高い、最も重要度が低いと先生がお考えの項目にそれぞれチェックを入れてください 最も重 要度が 高い 最も重 要度が 低い a) 医療 的な意 義 b) 介護 的な意 義 c) 生活 維持的 な意義 d) 患 者・家 族の希 望や価 値観に 応える 意義 e) 医療 経営的 な意義 f) 医療 資源配 分・公 平性の 観点か らの意 義 g) 社会 全体に おける 医療経 済的な 意義 a) 医療 的な意 義 b) 介護 的な意 義 c) 生活 維持的 な意義 d) 患 者・家 族の希 望や価 値観に 応える 意義 e) 医療 経営的 な意義 f) 医療 資源配 分・公 平性の 観点か らの意 義 g) 社会 全体に おける 医療経 済的な 意義	For the significance of treatment provision, please select the item you consider most important and the item you consider least important.	1) 医療的な意義 2) 介護的な意義 3) 生活維持的な意義 4) 患者・家族の希望や価値観に応える意義 5) 医療経営的な意義 6) 医療資源配分・公平性の観点からの意義 7) 社会全体における医療経済的な意義 [回答欄: 最も重要度が高い / 最も重要度が低い]	1) Medical significance 2) Care-related significance 3) Significance for maintaining daily life 4) Significance of meeting patient and family hopes and values 5) Institutional financial significance 6) Healthcare resource allocation and equity 7) Societal health economic significance [Response columns: most important / least important]
013_000	q013_000	投与の意義	Perceived significance of treatment	6	20		single_choice	上記のさまざまな観点を踏まえて、レケンビⓇ又はケサンラⓇによる薬剤治療を個々の患者さんに行うことの総合的な意義について、先生自身はどの ように感じていますか	Considering the viewpoints above, how do you feel about the overall significance of providing Leqembi or Kisunla drug treatment to individual patients?	1) 全く意義がない 2) あまり意義がない 3) どちらでもない 4) ある程度意義がある 5) とても意義がある	1) No significance at all 2) Little significance 3) Neither / neutral 4) Some significance 5) Very significant
014_000	q014_000	使用経験・施設での実施	Treatment experience and facility status	6	21	Y	single_choice	先生はレケンビⓇ又はケサンラⓇを現在臨床で使用されていますか？（主たる所属施設でお考えください）	Are you currently using Leqembi or Kisunla in clinical practice, considering your main affiliated facility?	a) レケンビⓇのみ、現に使用している／過去に投与経験がある b) ケサンラⓇのみ、現に使用している／過去に投与経験がある c) レケンビⓇ及びケサンラⓇのいずれも、現に使用している／過去に投与経験がある d) いずれも投与経験はない	a) Leqembi only, currently using or have past experience b) Kisunla only, currently using or have past experience c) Both Leqembi and Kisunla, currently using or have past experience d) No experience with either drug	投与経験なしの場合は後半セクションへ分岐	Branches to later sections if no treatment experience.
015_000	q015_000	使用経験・施設での実施	Treatment experience and facility status	7	22	Y	single_choice	先生の主たる勤務施設はレケンビⓇまたはケサンラⓇを投与可能な施設ですか？	Is your main workplace a facility where Leqembi or Kisunla can be administered?	a) 初回投与が可能な施設である b) 継続投与のみが可能な施設である c) 投与可能な施設ではない d) 保険診療外でのみ投与している	a) Facility can provide initial administration b) Facility can provide continuation administration only c) Facility cannot provide administration d) Administration only outside insurance coverage	初回投与施設、継続投与施設、投与不可、保険診療外のみで分岐	Branches by facility status: initial treatment, continuation only, not available, or out-of-insurance use only.
016_000	q016_000	使用経験・施設での実施	Treatment experience and facility status	7	23		single_choice	継続投与施設へ紹介しようとして施設から断られたことはありますか？	Have you ever been refused by a facility when trying to refer a patient to a continuing-treatment facility?	a) ある b) ない c) 自施設が継続投与施設である／継続投与施設での投与は予定していない	a) Yes b) No c) Own facility is a continuing-treatment facility / no plan to use a continuing-treatment facility
017_000	q017_000	使用経験・施設での実施	Treatment experience and facility status	7	24		multiple_choice	断られたことがある場合、その理由についてあてはまるものがあれば選択してください	If you have been refused, please select any applicable reasons.	a) 投与のためのスペースが確保できない b) 投与のための人員が確保できない c) 薬剤の保管ができない d) 投与が施設の収益につながらない e) すでに投与可能な数の上限に達している f) その他 g) 断られたことはない	a) Cannot secure administration space b) Cannot secure staff for administration c) Cannot store the drug d) Administration does not generate facility revenue e) Already reached the maximum number of patients that can be treated f) Other g) Never refused
018_000	q018_000	使用経験・施設での実施	Treatment experience and facility status	7	25		multiple_choice	レケンビⓇまたはケサンラⓇの導入において障壁と考えられる事柄についてあてはまるものがあれば選択してください（複数選択可）	Please select any items that you consider barriers to introducing Leqembi or Kisunla. (multiple answers allowed)	OUG医師配置要件が整備できない OUG検査体制要件（MRI）が整備できない OUG検査体制要件（認知機能、臨床認知症尺度評価）が整備できない OUG検査体制要件（PET又はCSF）が整備できない OUGチーム体制要件（常勤医師）が整備できない OUGチーム体制要件（CDR評価医療従事者）が整備できない OUGチーム体制要件（常勤MRI読影医師）が整備できない OUGチーム体制要件（認知症疾患医療センター連携）が整備できない OUGチーム体制要件（製造販売後全例調査）が整備できない OUG医薬品情報管理体制要件（情報管理活用）が整備できない OUG医薬品情報管理体制要件（副作用の診断・対応・処置体制）が整備できない OUG副作用対応要件（直ちに適切な処置ができる体制）が整備できない OUG副作用対応要件（ARIA対応体制）が整備できない 初回投与後６か月以降の継続投与施設との連携が整備できない 現場で投与のための人員が確保できない 現場で投与のための場（ベッドやスペース）が確保できない 収益が低く施設経営に影響するため 導入のための対象者および介護者へのICの時間がとれない	OUG physician staffing requirement cannot be met OUG testing system requirement (MRI) cannot be met OUG testing system requirement (cognitive function and CDR assessment) cannot be met OUG testing system requirement (PET or CSF) cannot be met OUG team requirement (full-time physicians) cannot be met OUG team requirement (CDR assessment staff) cannot be met OUG team requirement (full-time MRI-reading physician) cannot be met OUG team requirement (coordination with dementia medical center) cannot be met OUG team requirement (all-case post-marketing surveillance) cannot be met OUG drug information management requirement (information management/use) cannot be met OUG drug information management requirement (diagnosis, response, and treatment system for adverse effects) cannot be met OUG adverse-effect response requirement (system for immediate appropriate treatment) cannot be met OUG adverse-effect response requirement (ARIA response system) cannot be met Coordination with continuing-treatment facilities after 6 months cannot be established Staff for administration cannot be secured in practice Beds or space for administration cannot be secured in practice Low revenue affects facility management Not enough time for informed consent with patients and caregivers
019_000	q019_000	使用経験・施設での実施	Treatment experience and facility status	8	26		multiple_choice	レケンビⓇ・ケサンラⓇの薬価は導入の障壁になると考えますか？（複数選択可）	Do you think the drug price of Leqembi or Kisunla is a barrier to introduction? (multiple answers allowed)	a) 対象者にとって障壁となりうる b) 処方医にとって障壁となりうる c) 障壁にはならない d) わからない／その他	a) Could be a barrier for patients b) Could be a barrier for prescribing physicians c) Not a barrier d) Not sure / other
020_000	q020_000	実施状況・投与前	Practice status before treatment	8	27		single_choice	現時点で初診からレケンビⓇ又はケサンラⓇ投与開始までの（主たる勤務先での）およその平均所要期間を教えてください	At present, what is the approximate average time from first consultation to initiation of Leqembi or Kisunla treatment at your main workplace?	a) １か月未満 b) １か月以上 ３か月未満 c) ３か月以上 ６か月未満 d) ６か月以上 e) わからない、その他	a) Less than 1 month b) 1 to <3 months c) 3 to <6 months d) 6 months or more e) not sure、other
021_000	q021_000	実施状況・投与前	Practice status before treatment	8	28		single_choice	レケンビⓇ又はケサンラⓇ導入のためにご施設での物忘れ外来・DMT外来等を初診で受診しようとした場合に、受診予約できるのは平均的にどのくら い先になりますか？	When a patient seeks a first appointment for a memory clinic or DMT clinic to start Leqembi or Kisunla at your facility, how far ahead is the average booking?	a) １週間以内 b) ２〜３週間程度 c) １か月程度 d) ２〜３ヶ月程度 e) それ以上 f) わからない、その他	a) Within 1 week b) About 2-3 weeks c) About 1 month d) About 2-3 months e) Longer than that f) Not sure / other
022_000	q022_000	実施状況・投与前	Practice status before treatment	8	29		single_choice	レケンビⓇ又はケサンラⓇ導入により、AD含む認知症を主訴とした受診は増加しましたか？	Has the number of visits for dementia, including AD, increased after the introduction of Leqembi or Kisunla?	1) かなり増加した 2) 少し増加した 3) 同じくらい 4) 少し減少した 5) かなり減少した 9) わからない、その他	1) Increased substantially 2) Increased slightly 3) About the same 4) Decreased slightly 5) Decreased substantially 9) Not sure / other
023_000	q023_000	実施状況・投与前	Practice status before treatment	9	30		single_choice	レケンビⓇ又はケサンラⓇ導入により、AD含む認知症を主訴とした紹介を受ける例は増加しましたか？	Has the number of referrals for dementia, including AD, increased after the introduction of Leqembi or Kisunla?	1) かなり増加した 2) 少し増加した 3) 同じくらい 4) 少し減少した 5) かなり減少した 9) わからない、その他	1) Increased substantially 2) Increased slightly 3) About the same 4) Decreased slightly 5) Decreased substantially 9) Not sure / other
024_000	q024_000	実施状況・投与前	Practice status before treatment	9	31		single_choice	明らかにレケンビⓇ又はケサンラⓇの適応を外れた症例の紹介をうけることはありますか？	Do you receive referrals of patients who are clearly outside the indication for Leqembi or Kisunla?	a) 多くある b) あるが少数である c) ほとんどない d) ない e) わからない、その他	a) Many cases b) Some cases, but few c) Almost none d) None e) Not sure / other
025_000	q025_000	実施状況・投与前	Practice status before treatment	9	32		single_choice	（抗アミロイド抗体薬の承認・保険償還から約2年が経過していますが、）抗アミロイド抗体薬適応を新規に検討する外来患者数（月当たり）は承認後 はじめの1年と比べて後半1年ではどう変化していますか	Compared with the first year after approval/reimbursement, how has the monthly number of outpatients newly considered for anti-amyloid antibody therapy changed in the second year?	1) かなり増加している 2) 少し増加している 3) 同じくらい 4) 少し減少している 5) かなり減少している 8) はじめの1年は導入経験がないので不明 9) わからない、その他	1) Increased substantially 2) Increased slightly 3) About the same 4) Decreased slightly 5) Decreased substantially 8) Unknown because there was no introduction experience in the first year 9) Not sure / other
026_000	q026_000	実施状況・投与前	Practice status before treatment	9	33		single_choice	（抗アミロイド抗体薬の承認・保険償還から約2年が経過していますが、）抗アミロイド抗体薬治療を新規に開始する外来患者数（月当たり）は承認後 はじめの1年と比べて後半1年ではどう変化していますか	Compared with the first year after approval/reimbursement, how has the monthly number of outpatients newly starting anti-amyloid antibody therapy changed in the second year?	1) かなり増加している 2) 少し増加している 3) 同じくらい 4) 少し減少している 5) かなり減少している 8) はじめの1年は導入経験がないので不明 9) わからない、その他	1) Increased substantially 2) Increased slightly 3) About the same 4) Decreased slightly 5) Decreased substantially 8) Unknown because there was no introduction experience in the first year 9) Not sure / other
027_100	q027_100	実施状況・検査	Practice status: testing	10	34		free_text	直近3ヶ月で先生がレケンビⓇ初回導入を担当した症例数（実患者数）をご回答ください	Please enter the number of patients for whom you were responsible for initial Leqembi introduction in the past 3 months.
028_100	q028_100	実施状況・検査	Practice status: testing	10	35		free_text	直近3ヶ月で先生がケサンラⓇ初回導入を担当した症例数（実患者数）をご回答ください	Please enter the number of patients for whom you were responsible for initial Kisunla introduction in the past 3 months.
029_000	q029_000	実施状況・検査	Practice status: testing	10	36		free_text	現時点で先生がレケンビⓇ又はケサンラⓇ投与を自施設のみで治療した・治療している症例数（実患者数）をご回答ください	Please enter the number of patients whom you have treated with Leqembi or Kisunla entirely at your own facility to date.
030_000	q030_000	実施状況・検査	Practice status: testing	10	37		free_text	現時点で先生がレケンビⓇ又はケサンラⓇ投与を６か月以降の継続投与施設へ紹介した症例数（実患者数）をご回答ください	Please enter the number of patients whom you have referred to a continuing-treatment facility after 6 months of Leqembi or Kisunla treatment to date.
031_001	q031_001	実施状況・検査	Practice status: testing	10	38		single_choice	レケンビⓇ又はケサンラⓇ投与の適格性を満たしているものの、高齢を理由に最終的に治療導入にいたらなかった例はどの程度ありますか	Among otherwise eligible patients, how often was treatment not started because of advanced age?	1) 全くない 2) ほとんどない 3) 時々ある 4) よくある 5) とても多い	1) Never / none 2) Rarely / almost none 3) Sometimes 4) Often 5) Very often / very many
031_002	q031_002	実施状況・検査	Practice status: testing	10	39		single_choice	レケンビⓇ又はケサンラⓇ投与の適格性を満たしているものの、認知機能評価（MMSEやCDR）の結果が下限近傍である事を理由に最終的に治療導入 にいたらなかった例はどの程度ありますか	Among otherwise eligible patients, how often was treatment not started because of cognitive assessment results such as MMSE or CDR being near the lower eligibility threshold?	1) 全くない 2) ほとんどない 3) 時々ある 4) よくある 5) とても多い	1) Never / none 2) Rarely / almost none 3) Sometimes 4) Often 5) Very often / very many
031_003	q031_003	実施状況・検査	Practice status: testing	10	40		single_choice	レケンビⓇ又はケサンラⓇ投与の適格性を満たしているものの、行動・心理症状を理由に最終的に治療導入にいたらなかった例はどの程度ありますか	Among otherwise eligible patients, how often was treatment not started because of behavioral and psychological symptoms?	1) 全くない 2) ほとんどない 3) 時々ある 4) よくある 5) とても多い	1) Never / none 2) Rarely / almost none 3) Sometimes 4) Often 5) Very often / very many
031_004	q031_004	実施状況・検査	Practice status: testing	11	41		single_choice	レケンビⓇ又はケサンラⓇ投与の適格性を満たしているものの、投与を受ける本人やご家族の副作用への懸念を理由に最終的に治療導入にいたらなか った例はどの程度ありますか	Among otherwise eligible patients, how often was treatment not started because of concerns of the patient or family about adverse effects?	1) 全くない 2) ほとんどない 3) 時々ある 4) よくある 5) とても多い	1) Never / none 2) Rarely / almost none 3) Sometimes 4) Often 5) Very often / very many
031_005	q031_005	実施状況・検査	Practice status: testing	11	42		single_choice	レケンビⓇ又はケサンラⓇ投与の適格性を満たしているものの、投与を受ける本人やご家族が投与方法（２週/４週に１回の点滴であることなど）を理 由に最終的に治療導入にいたらなかった例はどの程度ありますか	Among otherwise eligible patients, how often was treatment not started because of the administration method, such as infusion every 2 or 4 weeks?	1) 全くない 2) ほとんどない 3) 時々ある 4) よくある 5) とても多い	1) Never / none 2) Rarely / almost none 3) Sometimes 4) Often 5) Very often / very many
031_006	q031_006	実施状況・検査	Practice status: testing	11	43		single_choice	レケンビⓇ又はケサンラⓇ投与の適格性を満たしているものの、投与を受ける本人やご家族がAPOE遺伝子型（ε4ホモでARIAリスクが高いこと）を理 由に最終的に治療導入にいたらなかった例はどの程度ありますか	Among otherwise eligible patients, how often was treatment not started because of APOE genotype, especially ε4 homozygosity and high ARIA risk?	1) 全くない 2) ほとんどない 3) 時々ある 4) よくある 5) とても多い	1) Never / none 2) Rarely / almost none 3) Sometimes 4) Often 5) Very often / very many
031_007	q031_007	実施状況・検査	Practice status: testing	11	44		single_choice	レケンビⓇ又はケサンラⓇ投与の適格性を満たしているものの、治療費の窓口負担が大きいことを理由に最終的に治療導入にいたらなかった例はどの 程度ありますか	Among otherwise eligible patients, how often was treatment not started because of large out-of-pocket treatment costs?	1) 全くない 2) ほとんどない 3) 時々ある 4) よくある 5) とても多い	1) Never / none 2) Rarely / almost none 3) Sometimes 4) Often 5) Very often / very many
031_008	q031_008	実施状況・検査	Practice status: testing	12	45		single_choice	レケンビⓇ又はケサンラⓇ投与の適格性を満たしているものの、キーパーソン不在を理由に最終的に治療導入にいたらなかった例はどの程度あります か	Among otherwise eligible patients, how often was treatment not started because of absence of a key person or caregiver?	1) 全くない 2) ほとんどない 3) 時々ある 4) よくある 5) とても多い	1) Never / none 2) Rarely / almost none 3) Sometimes 4) Often 5) Very often / very many
032_000	q032_000	実施状況・検査	Practice status: testing	12	46		single_choice	レケンビⓇ又はケサンラⓇ治療に際してご施設での平均的な運用として、「Aβ 病理を示唆する所見」をどのように確認していますか？	In your facility’s usual practice for Leqembi or Kisunla treatment, how do you confirm findings suggestive of Aβ pathology?	a) アミロイドPETのみ b) 主にアミロイドPET c) アミロイドPETと脳脊髄液検査を症例に応じて選択 d) 主に脳脊髄液検査 e) 脳脊髄液検査のみ	a) Amyloid PET only b) Mainly amyloid PET c) Amyloid PET or CSF testing depending on the case d) Mainly CSF testing e) CSF testing only
033_000	q033_000	実施状況・検査	Practice status: testing	12	47		single_choice	「Aβ 病理を示唆する所見」の検査結果を患者・家族にどのように知らせていますか	How do you disclose the results of tests for findings suggestive of Aβ pathology to patients and families?	a) 文書説明のみ b) 口頭説明のみ c) 文書および口頭での説明 d) わからない、その他	a) Written explanation only b) Oral explanation only c) Both written and oral explanation d) Not sure / other
034_001	q034_001	実施状況・検査	Practice status: testing	12	48		single_choice	「Aβ 病理を示唆する所見」の検査結果は投与を受ける本人によく理解されていると感じますか（最大公約数としてお考え下さい）	Do you feel that patients receiving treatment generally understand the test result for findings suggestive of Aβ pathology?	a) よく理解されている b) おおよそ理解されている c) あまり理解されていない d) 理解されていない e) わからない、その他	a) well understood b) mostly understood c) not well understood d) not understood e) not sure、other
034_002	q034_002	実施状況・検査	Practice status: testing	13	49		single_choice	「Aβ 病理を示唆する所見」が陽性であった場合、投与を受ける本人の受け入れはどのように感じますか（最大公約数としてお考え下さい）	If findings suggestive of Aβ pathology are positive, how do you feel patients generally accept the result?	a) おおむね受容される b) 何とか受容される c) あまり受容されない d) 受容されない e) わからない、その他	a) generally accepted b) somewhat accepted c) not very accepted d) not accepted e) not sure、other
034_003	q034_003	実施状況・検査	Practice status: testing	13	50		single_choice	「Aβ 病理を示唆する所見」の検査結果は投与を受ける本人の家族等主たる介護者によく理解されていると感じますか（最大公約数としてお考え下さ い）	Do you feel that family members or primary caregivers generally understand the test result for findings suggestive of Aβ pathology?	a) よく理解されている b) おおよそ理解されている c) あまり理解されていない d) 理解されていない e) わからない、その他	a) well understood b) mostly understood c) not well understood d) not understood e) not sure、other
034_004	q034_004	実施状況・検査	Practice status: testing	13	51		single_choice	「Aβ 病理を示唆する所見」が陽性であった場合、投与を受ける本人の家族等主たる介護者の受け入れはどのように感じますか（最大公約数としてお考 え下さい）	If findings suggestive of Aβ pathology are positive, how do you feel family members or primary caregivers generally accept the result?	a) おおむね受容される b) 何とか受容される c) あまり受容されない d) 受容されない e) わからない、その他	a) generally accepted b) somewhat accepted c) not very accepted d) not accepted e) not sure、other
035_000	q035_000	実施状況・検査	Practice status: testing	13	52		single_choice	「Aβ 病理を示唆する所見」の検査結果の開示において、学会等による一定のプロトコールが必要だと感じますか	Do you think a standardized protocol by academic societies is needed for disclosure of test results for findings suggestive of Aβ pathology?	a) 必要性が高い b) 必要だがそれほど需要はない c) 必要ではない d) わからない、その他	a) Highly necessary b) Necessary, but not highly c) Not necessary d) Not sure / other
036_000	q036_000	実施状況・検査	Practice status: testing	13	53		single_choice	レケンビⓇ又はケサンラⓇ治療に際してご施設での平均的な運用として、アミロイドPETはどこで実施していますか？	In your facility’s usual practice for Leqembi or Kisunla treatment, where is amyloid PET performed?	a) 自施設で実施 b) 連携施設に依頼 c) 検査を考慮することがない／その他	a) Performed at own facility b) Requested from a collaborating facility c) Testing is not considered / other
037_000	q037_000	実施状況・検査	Practice status: testing	14	54		single_choice	レケンビⓇ又はケサンラⓇ治療に際してご施設での平均的な運用として、CSF検査はどこで実施していますか？	In your facility’s usual practice for Leqembi or Kisunla treatment, where is CSF testing performed?	a) 自施設で実施 b) 連携施設に依頼 c) 検査を考慮することがない／その他	a) Performed at own facility b) Requested from a collaborating facility c) Testing is not considered / other
038_000	q038_000	実施状況・検査	Practice status: testing	14	55		single_choice	レケンビⓇ又はケサンラⓇ投与に際し、アミロイドPETとCSFを投与前に両方行った症例はありますか？	Have you had any cases in which both amyloid PET and CSF testing were performed before Leqembi or Kisunla administration?	a) ある b) ない c) わからない	a) Yes b) No c) not sure
039_001	q039_001	実施状況・検査	Practice status: testing	14	56		single_choice	主たる勤務先の認知症外来で、レケンビⓇ又はケサンラⓇを考慮して受診してきた患者さん（紹介含む）において、平均的なアミロイド陽性率はどの くらいですか	Among patients seen at your main dementia clinic for possible Leqembi or Kisunla treatment, what is the average amyloid positivity rate?	1) ほとんど陰性 2) 陽性は多少いる 3) 半々くらい 4) 陽性はかなりいる 5) ほとんど陽性	1) Mostly negative 2) Some are positive 3) About half positive 4) Many are positive 5) Mostly positive
039_002	q039_002	実施状況・検査	Practice status: testing	14	57		single_choice	主たる勤務先の認知症外来で、レケンビⓇ又はケサンラⓇを考慮して受診してきた若年（65歳未満）の患者さん（紹介含む）において、平均的なアミ ロイド陽性率はどのくらいですか	Among younger patients (<65 years) seen at your main dementia clinic for possible Leqembi or Kisunla treatment, what is the average amyloid positivity rate?	1) ほとんど陰性 2) 陽性は多少いる 3) 半々くらい 4) 陽性はかなりいる 5) ほとんど陽性	1) Mostly negative 2) Some are positive 3) About half positive 4) Many are positive 5) Mostly positive
039_003	q039_003	実施状況・検査	Practice status: testing	14	58		single_choice	主たる勤務先の認知症外来で、レケンビⓇ又はケサンラⓇを考慮して受診してきた高齢（85歳以上）の患者さん（紹介含む）において、平均的なアミ ロイド陽性率はどのくらいですか	Among older patients (>=85 years) seen at your main dementia clinic for possible Leqembi or Kisunla treatment, what is the average amyloid positivity rate?	1) ほとんど陰性 2) 陽性は多少いる 3) 半々くらい 4) 陽性はかなりいる 5) ほとんど陽性	1) Mostly negative 2) Some are positive 3) About half positive 4) Many are positive 5) Mostly positive
040_000	q040_000	実施状況・検査	Practice status: testing	15	59		multiple_choice	「Aβ 病理を示唆する所見」に関する繰り返しの検査に関してあてはまるものを選択ください（複数選択可）（繰り返し検査を行った経験がある場合）	Please select all statements that apply to repeated testing for findings suggestive of Aβ pathology, if you have experience with repeated testing.	a) 治療効果判定のためにアミロイドPETをOUGに規定されないタイミングで繰り返して施行したことがある b) 確定診断のためにアミロイドPETを繰り返して施行したことがある c) 治療効果判定のためにCSF検査を繰り返して施行したことがある d) 確定診断のためにCSF検査を繰り返して施行したことがある e) わからない・その他	a) Repeated amyloid PET outside OUG-defined timing to evaluate treatment effect b) Repeated amyloid PET for definitive diagnosis c) Repeated CSF testing to evaluate treatment effect d) Repeated CSF testing for definitive diagnosis e) Not sure / other
041_000	q041_000	実施状況・検査	Practice status: testing	15	60		single_choice	レケンビⓇ又はケサンラⓇ治療に際してご施設での平均的な運用として、頭部MRIで主に用いる撮像磁場強度について教えてください	In your facility’s usual practice for Leqembi or Kisunla treatment, what magnetic field strength is mainly used for brain MRI?	a) 1.5T b) 3.0T c) わからない、その他	a) 1.5T b) 3.0T c) not sure、other
042_000	q042_000	実施状況・検査	Practice status: testing	15	61		single_choice	レケンビ又はケサンラ治療に際してご施設での平均的な運用として、出血性変化の確認のために行う頭部MRIで主に用いる撮像シークエンスを選んでく ださい	In your facility’s usual practice for Leqembi or Kisunla treatment, which MRI sequence is mainly used to check hemorrhagic changes?	a) T2star b) SWI c) わからない、その他	a) T2star b) SWI c) not sure、other
043_000	q043_000	実施状況・検査	Practice status: testing	15	62		single_choice	レケンビⓇ又はケサンラⓇ治療に際して、投与前のAPOE検査実施を患者・家族はどの程度希望していますか？	How strongly do patients and families wish to undergo APOE testing before Leqembi or Kisunla treatment?	a) 多くの投与対象症例で希望がある b) 一定の投与対象症例で希望がある c) 投与対象例で希望は少ない d) わからない・その他	a) Desired by many eligible cases b) Desired by some eligible cases c) Desired by few eligible cases d) Not sure / other
044_000	q044_000	実施状況・検査	Practice status: testing	15	63		single_choice	APOE検査は現状のガイドライン上必須ではなく、またその結果によってもガイドライン上の検査・治療方針は特に違いがありませんが、APOE検査を 治療前に行う意義について先生はどうお考えですか	APOE testing is not mandatory under current guidelines and does not change the guideline-based testing or treatment strategy. How do you view the significance of performing APOE testing before treatment?	1) とても意義がある 2) ある程度意義がある 3) なんとも言えない 4) あまり意味がない 5) 全く意味がない	1) Very significant 2) Somewhat significant 3) Cannot say 4) Little significance 5) No significance at all
045_001	q045_001	実施状況・検査	Practice status: testing	16	64		single_choice	レケンビⓇ又はケサンラⓇ治療に際してご施設での平均的な運用として、APOEの評価を行っていますか？	In your facility’s usual practice for Leqembi or Kisunla treatment, do you assess APOE?	a) 行っている（AD-DMTレジストリとして） b) 行っている（それ以外の臨床研究として） c) 行っていない d) わからない	a) Yes, as part of the AD-DMT registry b) Yes, as part of another clinical study c) No d) Not sure
045_002	q045_002	実施状況・検査	Practice status: testing	16	65		single_choice	APOE検査結果は開示されていますか？	Are APOE test results disclosed?	a) 開示している b) 開示していない c) ケース毎に異なる	a) Disclosed b) Not disclosed c) Depends on the case
045_003	q045_003	実施状況・検査	Practice status: testing	16	66		single_choice	APOE結果を踏まえてレケンビⓇ又はケサンラⓇの投与を中止した症例はこれまでどのくらいいましたか？	How many cases have discontinued Leqembi or Kisunla treatment based on APOE results?	1) 全くいない 2) ほとんどいない 3) たまにいる 4) よくいる 5) とても多い	1) None 2) Almost none 3) Occasionally 4) Often 5) Very many
045_004	q045_004	実施状況・検査	Practice status: testing	16	67		single_choice	検査実施に際して遺伝子カウンセリングを行っていますか？	Do you provide genetic counseling when conducting the test?	a) 必要に応じて自施設で行っている b) 必要に応じて自施設以外で行っている c) 行っていない	a) Provided at own facility when needed b) Provided outside own facility when needed c) Not provided
027_200	q027_200	実施状況・検査	Practice status: testing	16	68		free_text	直近3ヶ月で先生がレケンビⓇ継続投与を担当した症例数（実患者数）をご回答ください	Please enter the number of patients for whom you were responsible for continued Leqembi administration in the past 3 months.
028_200	q028_200	実施状況・検査	Practice status: testing	16	69		free_text	直近3ヶ月で先生がケサンラⓇ継続投与を担当した症例数（実患者数）をご回答ください	Please enter the number of patients for whom you were responsible for continued Kisunla administration in the past 3 months.
046_001	q046_001	実施状況・適応・投与体制	Eligibility, administration, and treatment capacity	17	70		single_choice	レケンビⓇ又はケサンラⓇの適格基準を満たすものの、主症状が視覚症状である場合、治療適応についてどう考えますか	How would you consider treatment eligibility when the patient otherwise meets eligibility criteria for Leqembi or Kisunla but visual symptoms are the main symptom?	1) 十分ある 2) 多少ある 3) なんともいえない 4) あまりない 5) 全くない	1) Clearly indicated 2) Somewhat indicated 3) Cannot say 4) Not very indicated 5) Not indicated at all
046_002	q046_002	実施状況・適応・投与体制	Eligibility, administration, and treatment capacity	17	71		single_choice	レケンビⓇ又はケサンラⓇの適格基準を満たすものの、主症状が失語症状である場合、治療適応についてどう考えますか	How would you consider treatment eligibility when the patient otherwise meets eligibility criteria for Leqembi or Kisunla but aphasia/language symptoms are the main symptom?	1) 十分ある 2) 多少ある 3) なんともいえない 4) あまりない 5) 全くない	1) Clearly indicated 2) Somewhat indicated 3) Cannot say 4) Not very indicated 5) Not indicated at all
046_003	q046_003	実施状況・適応・投与体制	Eligibility, administration, and treatment capacity	17	72		single_choice	レケンビⓇ又はケサンラⓇの適格基準を満たすものの、レビー小体型認知症の合併が疑われる場合、治療適応についてどう考えますか	How would you consider treatment eligibility when the patient otherwise meets eligibility criteria for Leqembi or Kisunla but comorbid dementia with Lewy bodies is suspected?	1) 十分ある 2) 多少ある 3) なんともいえない 4) あまりない 5) 全くない	1) Clearly indicated 2) Somewhat indicated 3) Cannot say 4) Not very indicated 5) Not indicated at all
046_004	q046_004	実施状況・適応・投与体制	Eligibility, administration, and treatment capacity	17	73		single_choice	レケンビⓇ又はケサンラⓇの適格基準を満たすものの、血管性認知症の合併が疑われる場合、治療適応についてどう考えますか	How would you consider treatment eligibility when the patient otherwise meets eligibility criteria for Leqembi or Kisunla but comorbid vascular dementia is suspected?	1) 十分ある 2) 多少ある 3) なんともいえない 4) あまりない 5) 全くない	1) Clearly indicated 2) Somewhat indicated 3) Cannot say 4) Not very indicated 5) Not indicated at all
046_005	q046_005	実施状況・適応・投与体制	Eligibility, administration, and treatment capacity	18	74		single_choice	レケンビⓇ又はケサンラⓇの適格基準を満たすものの、精神症状を伴う場合、治療適応についてどう考えますか	How would you consider treatment eligibility when the patient otherwise meets eligibility criteria for Leqembi or Kisunla but psychiatric symptoms are present?	1) 十分ある 2) 多少ある 3) なんともいえない 4) あまりない 5) 全くない	1) Clearly indicated 2) Somewhat indicated 3) Cannot say 4) Not very indicated 5) Not indicated at all
047_000	q047_000	実施状況・適応・投与体制	Eligibility, administration, and treatment capacity	18	75		single_choice	先生の施設では現在、レケンビⓇ又はケサンラⓇを施設で初めて導入する時に入院で実施していますか？	At your facility, is the first introduction of Leqembi or Kisunla currently performed during hospitalization?	a) している b) していない c) 初回導入したことはない d) わからない	a) Yes b) No c) No experience with initial introduction d) Not sure
048_000	q048_000	実施状況・適応・投与体制	Eligibility, administration, and treatment capacity	18	76		single_choice	レケンビⓇ又はケサンラⓇ投与のための外来スペース（点滴ベッド等）は確保できていますか？	Is outpatient space, such as infusion beds, secured for Leqembi or Kisunla administration?	1) 充分確保できている 2) ある程度確保できている 3) なんとも言えない 4) あまり確保できていない 5) 全く確保できていない	1) Fully secured 2) Secured to some extent 3) Cannot say 4) Not well secured 5) Not secured at all
049_000	q049_000	実施状況・適応・投与体制	Eligibility, administration, and treatment capacity	18	77		single_choice	レケンビⓇ又はケサンラⓇ投与のための外来スタッフは確保できていますか？	Are outpatient staff secured for Leqembi or Kisunla administration?	1) 充分確保できている 2) ある程度確保できている 3) なんとも言えない 4) あまり確保できていない 5) 全く確保できていない	1) Fully secured 2) Secured to some extent 3) Cannot say 4) Not well secured 5) Not secured at all
050_000	q050_000	実施状況・適応・投与体制	Eligibility, administration, and treatment capacity	19	78		single_choice	初回投与後の継続投与施設は確保できていますか？	Are continuing-treatment facilities secured after initial administration?	a) できており今後も対応に問題はない b) できているが数が逼迫しつつある c) 逼迫している d) 確保できていない e) 継続投与施設である f) わからない、その他	a) Secured, with no anticipated problem b) Secured, but capacity is becoming tight c) Capacity is tight d) Not secured e) Facility is a continuing-treatment facility f) Not sure / other
051_000	q051_000	実施状況・適応・投与体制	Eligibility, administration, and treatment capacity	19	79		single_choice	自施設に受診するレケンビⓇ又はケサンラⓇの適応となる早期ADの数を予測した場合、自施設で実施可能な投与数との間に乖離はありますか	When predicting the number of early AD patients eligible for Leqembi or Kisunla at your facility, is there a gap between that number and the number your facility can actually treat?	1) 投与可能人数はきわめて少ない 2) 投与可能人数はやや少ない 3) 投与可能人数は予測される人数とほぼ同じ 4) 投与可能な人数の方がやや多い 5) 投与可能な人数の方がとても多い	1) Treatable number is extremely small 2) Treatable number is somewhat small 3) Treatable number is about the same as the predicted number 4) Treatable number is somewhat larger 5) Treatable number is much larger
052_000	q052_000	実施状況・適応・投与体制	Eligibility, administration, and treatment capacity	19	80		single_choice	レケンビⓇ皮下注維持投与（週1回投与）はアメリカで承認され、日本でも承認のための申請がなされています。日本でもし在宅自己注射が可能になっ たら、ご自身の施設での治療対応キャパシティ上の課題（外来スペース）をどう改善すると思いますか？	If home self-injection of weekly maintenance subcutaneous Leqembi becomes possible in Japan, how would it improve capacity constraints related to outpatient space at your facility?	1) ほとんど改善しないと思う 2) 多少改善すると思う 3) なんとも言えない 4) それなりに改善すると思う 5) とても改善すると思う	1) I think it would hardly improve it 2) I think it would improve it slightly 3) Cannot say 4) I think it would improve it to some extent 5) I think it would improve it greatly
053_000	q053_000	実施状況・適応・投与体制	Eligibility, administration, and treatment capacity	19	81		single_choice	レケンビⓇ皮下注維持投与（週1回投与）はアメリカで承認され、日本でも承認のための申請がなされています。日本でもし在宅自己注射が可能になっ たら、ご自身の施設での治療対応キャパシティ上の課題（外来スタッフ）にどう影響すると思いますか？	If home self-injection of weekly maintenance subcutaneous Leqembi becomes possible in Japan, how would it affect capacity constraints related to outpatient staff at your facility?	1) ほとんど改善しないと思う 2) 多少改善すると思う 3) なんとも言えない 4) それなりに改善すると思う 5) とても改善すると思う	1) I think it would hardly improve it 2) I think it would improve it slightly 3) Cannot say 4) I think it would improve it to some extent 5) I think it would improve it greatly
054_000	q054_000	実施状況・適応・投与体制	Eligibility, administration, and treatment capacity	20	82		single_choice	現在の最適投与推進ガイドラインで規定されている頭部MRIの実施スケジュール頻度は、ご自身の施設での治療対応可能な患者数にどの程度影響してい ますか？	To what extent does the frequency of brain MRI required by the current optimal use guidelines affect the number of patients your facility can treat?	1) とても影響している 2) 多少影響している 3) なんとも言えない 4) あまり影響していない 5) 全く影響していない	1) Affects it very much 2) Affects it somewhat 3) Cannot say 4) Does not affect it much 5) Does not affect it at all
055_000	q055_000	実施状況・適応・投与体制	Eligibility, administration, and treatment capacity	20	83		single_choice	レケンビⓇ又はケサンラⓇ投与に関して、認知症疾患医療センターとの連携状況についてご回答ください	Please describe the coordination status with dementia medical centers regarding Leqembi or Kisunla administration.	a) 十分連携できている b) ある程度連携できている c) あまり連携できていない d) 連携できていない e) 自施設が認知症疾患医療センターである f) わからない、その他	a) Well coordinated b) Coordinated to some extent c) Not well coordinated d) Not coordinated e) Own facility is a dementia medical center f) Not sure / other
056_000	q056_000	実施状況・適応・投与体制	Eligibility, administration, and treatment capacity	20	84		multiple_choice	認知症疾患医療センターに期待する役割を選択ください（複数選択可）	Please select the roles you expect dementia medical centers to play. (multiple answers allowed)	a) 継続投与施設として b) 継続診療施設として c) 適応がある早期ADの紹介元 d) 必要な医療資源へのハブ機能 e) 必要な介護資源へのハブ機能 f) 初回投与機関として g) 特にない h) その他	a) As a continuing-treatment facility b) As a continuing-care facility c) As a referral source for eligible early AD d) Hub function for necessary medical resources e) Hub function for necessary care resources f) As an initial treatment facility g) None in particular h) Other
057_001	q057_001	実施状況・適応・投与体制	Eligibility, administration, and treatment capacity	20	85		single_choice	医療費について、レケンビⓇ又はケサンラⓇ投与を受けた患者本人の反応として最大公約数的に最も当てはまるものを選択ください	Regarding medical costs, please select the response that best describes the general reaction of patients who received Leqembi or Kisunla.	1) とても不満がある 2) やや不満がある 3) なんとも言えない 4) やや満足している 5) とても満足している	1) Very dissatisfied 2) Somewhat dissatisfied 3) Cannot say 4) Somewhat satisfied 5) Very satisfied
057_002	q057_002	実施状況・適応・投与体制	Eligibility, administration, and treatment capacity	21	86		single_choice	効果について、レケンビⓇ又はケサンラⓇ投与を受けた患者本人の反応として最大公約数的に最も当てはまるものを選択ください	Regarding efficacy, please select the response that best describes the general reaction of patients who received Leqembi or Kisunla.	1) とても不満がある 2) やや不満がある 3) なんとも言えない 4) やや満足している 5) とても満足している	1) Very dissatisfied 2) Somewhat dissatisfied 3) Cannot say 4) Somewhat satisfied 5) Very satisfied
057_003	q057_003	実施状況・適応・投与体制	Eligibility, administration, and treatment capacity	21	87		single_choice	医療費について、レケンビⓇ又はケサンラⓇ投与を受けた方の家族等主たる介護者の反応として最大公約数的に最も当てはまるものを選択ください	Regarding medical costs, please select the response that best describes the general reaction of family members or primary caregivers of patients who received Leqembi or Kisunla.	1) とても不満がある 2) やや不満がある 3) なんとも言えない 4) やや満足している 5) とても満足している	1) Very dissatisfied 2) Somewhat dissatisfied 3) Cannot say 4) Somewhat satisfied 5) Very satisfied
057_004	q057_004	実施状況・適応・投与体制	Eligibility, administration, and treatment capacity	21	88		single_choice	効果について、レケンビⓇ又はケサンラⓇ投与を受けた方の家族等主たる介護者の反応として最大公約数的に最も当てはまるものを選択ください	Regarding efficacy, please select the response that best describes the general reaction of family members or primary caregivers of patients who received Leqembi or Kisunla.	1) とても不満がある 2) やや不満がある 3) なんとも言えない 4) やや満足している 5) とても満足している	1) Very dissatisfied 2) Somewhat dissatisfied 3) Cannot say 4) Somewhat satisfied 5) Very satisfied
058_000	q058_000	実施状況・適応・投与体制	Eligibility, administration, and treatment capacity	21	89		single_choice	先生の外来でレケンビⓇ又はケサンラⓇの投与を受けた方のうち、その投与に関して自立支援医療制度を利用している方はいますか？	Among patients who received Leqembi or Kisunla in your outpatient clinic, are there any who use the medical care system for services and supports for persons with disabilities for this treatment?	a) いる b) いない c) わからない、その他	a) Yes b) No c) Not sure / other
059_000_1	dce_assignment_birth_even_odd	DCE	Discrete choice experiment (DCE)	22	90	Y	single_choice	設問の擬似的なランダム割付のため、先生の誕生月・誕生日が偶数か奇数かお答えください。 （この後の設問は任意回答です。回答されない場合は、各設問を未回答のまま「次へ」進んでください。）	For pseudo-random assignment of the following questions, please indicate whether your birth month and birth date are even or odd. The following questions are optional.	a) 誕生月が偶数、誕生日も偶数 b) 誕生月が偶数、誕生日は奇数 c) 誕生月が奇数、誕生日は偶数 d) 誕生月が奇数、誕生日も奇数	a) Birth month even, birth date even b) Birth month even, birth date odd c) Birth month odd, birth date even d) Birth month odd, birth date odd	誕生月・誕生日の偶奇でDCEブロック1-4に分岐	DCE block 1-4 assigned by even/odd birth month and day.
059_101	dce_b1_t01_choice	DCE	Discrete choice experiment (DCE)	22	91		dce_single_choice	先生が担当医として早期AD患者さんに投与する薬を選ぶとしたら、架空の治療薬AとBのどちらをより選びたい（好ましい）ですか。 表に示す項目以外の条件は同一で、いずれの薬も投与可能とします。	DCE block 1, task 1: If you were to choose a drug to administer to a patient with early AD as the attending physician, which hypothetical treatment, A or B, would you prefer? Conditions other than those shown in the table are assumed to be identical and both treatments are available.	治療薬Aを選ぶ 治療薬Bを選ぶ	Choose treatment A Choose treatment B	DCE割付ブロック内のみ表示	Shown only in the assigned DCE block.
059_102	dce_b1_t02_choice	DCE	Discrete choice experiment (DCE)	22	92		dce_single_choice	先生が担当医として早期AD患者さんに投与する薬を選ぶとしたら、架空の治療薬AとBのどちらをより選びたい（好ましい）ですか。 表に示す項目以外の条件は同一で、いずれの薬も投与可能とします。	DCE block 1, task 2: If you were to choose a drug to administer to a patient with early AD as the attending physician, which hypothetical treatment, A or B, would you prefer? Conditions other than those shown in the table are assumed to be identical and both treatments are available.	治療薬Aを選ぶ 治療薬Bを選ぶ	Choose treatment A Choose treatment B	DCE割付ブロック内のみ表示	Shown only in the assigned DCE block.
059_103	dce_b1_t03_choice	DCE	Discrete choice experiment (DCE)	23	93		dce_single_choice	先生が担当医として早期AD患者さんに投与する薬を選ぶとしたら、架空の治療薬AとBのどちらをより選びたい（好ましい）ですか。 表に示す項目以外の条件は同一で、いずれの薬も投与可能とします。	DCE block 1, task 3: If you were to choose a drug to administer to a patient with early AD as the attending physician, which hypothetical treatment, A or B, would you prefer? Conditions other than those shown in the table are assumed to be identical and both treatments are available.	治療薬Aを選ぶ 治療薬Bを選ぶ	Choose treatment A Choose treatment B	DCE割付ブロック内のみ表示	Shown only in the assigned DCE block.
059_104	dce_b1_t04_choice	DCE	Discrete choice experiment (DCE)	23	94		dce_single_choice	先生が担当医として早期AD患者さんに投与する薬を選ぶとしたら、架空の治療薬AとBのどちらをより選びたい（好ましい）ですか。 表に示す項目以外の条件は同一で、いずれの薬も投与可能とします。	DCE block 1, task 4: If you were to choose a drug to administer to a patient with early AD as the attending physician, which hypothetical treatment, A or B, would you prefer? Conditions other than those shown in the table are assumed to be identical and both treatments are available.	治療薬Aを選ぶ 治療薬Bを選ぶ	Choose treatment A Choose treatment B	DCE割付ブロック内のみ表示	Shown only in the assigned DCE block.
059_105	dce_b1_t05_choice	DCE	Discrete choice experiment (DCE)	24	95		dce_single_choice	先生が担当医として早期AD患者さんに投与する薬を選ぶとしたら、架空の治療薬AとBのどちらをより選びたい（好ましい）ですか。 表に示す項目以外の条件は同一で、いずれの薬も投与可能とします。	DCE block 1, task 5: If you were to choose a drug to administer to a patient with early AD as the attending physician, which hypothetical treatment, A or B, would you prefer? Conditions other than those shown in the table are assumed to be identical and both treatments are available.	治療薬Aを選ぶ 治療薬Bを選ぶ	Choose treatment A Choose treatment B	DCE割付ブロック内のみ表示	Shown only in the assigned DCE block.
059_106	dce_b1_t06_choice	DCE	Discrete choice experiment (DCE)	24	96		dce_single_choice	先生が担当医として早期AD患者さんに投与する薬を選ぶとしたら、架空の治療薬AとBのどちらをより選びたい（好ましい）ですか。 表に示す項目以外の条件は同一で、いずれの薬も投与可能とします。	DCE block 1, task 6: If you were to choose a drug to administer to a patient with early AD as the attending physician, which hypothetical treatment, A or B, would you prefer? Conditions other than those shown in the table are assumed to be identical and both treatments are available.	治療薬Aを選ぶ 治療薬Bを選ぶ	Choose treatment A Choose treatment B	DCE割付ブロック内のみ表示	Shown only in the assigned DCE block.
059_107	dce_b1_t07_choice	DCE	Discrete choice experiment (DCE)	25	97		dce_single_choice	先生が担当医として早期AD患者さんに投与する薬を選ぶとしたら、架空の治療薬AとBのどちらをより選びたい（好ましい）ですか。 表に示す項目以外の条件は同一で、いずれの薬も投与可能とします。	DCE block 1, task 7: If you were to choose a drug to administer to a patient with early AD as the attending physician, which hypothetical treatment, A or B, would you prefer? Conditions other than those shown in the table are assumed to be identical and both treatments are available.	治療薬Aを選ぶ 治療薬Bを選ぶ	Choose treatment A Choose treatment B	DCE割付ブロック内のみ表示	Shown only in the assigned DCE block.
059_108	dce_b1_t08_choice	DCE	Discrete choice experiment (DCE)	25	98		dce_single_choice	先生が担当医として早期AD患者さんに投与する薬を選ぶとしたら、架空の治療薬AとBのどちらをより選びたい（好ましい）ですか。 表に示す項目以外の条件は同一で、いずれの薬も投与可能とします。	DCE block 1, task 8: If you were to choose a drug to administer to a patient with early AD as the attending physician, which hypothetical treatment, A or B, would you prefer? Conditions other than those shown in the table are assumed to be identical and both treatments are available.	治療薬Aを選ぶ 治療薬Bを選ぶ	Choose treatment A Choose treatment B	DCE割付ブロック内のみ表示	Shown only in the assigned DCE block.
059_109	dce_b1_t09_choice	DCE	Discrete choice experiment (DCE)	26	99		dce_single_choice	先生が担当医として早期AD患者さんに投与する薬を選ぶとしたら、架空の治療薬AとBのどちらをより選びたい（好ましい）ですか。 表に示す項目以外の条件は同一で、いずれの薬も投与可能とします。	DCE block 1, task 9: If you were to choose a drug to administer to a patient with early AD as the attending physician, which hypothetical treatment, A or B, would you prefer? Conditions other than those shown in the table are assumed to be identical and both treatments are available.	治療薬Aを選ぶ 治療薬Bを選ぶ	Choose treatment A Choose treatment B	DCE割付ブロック内のみ表示	Shown only in the assigned DCE block.
059_110	dce_b1_t10_choice	DCE	Discrete choice experiment (DCE)	26	100		dce_single_choice	先生が担当医として早期AD患者さんに投与する薬を選ぶとしたら、架空の治療薬AとBのどちらをより選びたい（好ましい）ですか。 表に示す項目以外の条件は同一で、いずれの薬も投与可能とします。	DCE block 1, task 10: If you were to choose a drug to administer to a patient with early AD as the attending physician, which hypothetical treatment, A or B, would you prefer? Conditions other than those shown in the table are assumed to be identical and both treatments are available.	治療薬Aを選ぶ 治療薬Bを選ぶ	Choose treatment A Choose treatment B	DCE割付ブロック内のみ表示	Shown only in the assigned DCE block.
059_111	dce_b1_t11_choice	DCE	Discrete choice experiment (DCE)	27	101		dce_single_choice	先生が担当医として早期AD患者さんに投与する薬を選ぶとしたら、架空の治療薬AとBのどちらをより選びたい（好ましい）ですか。 表に示す項目以外の条件は同一で、いずれの薬も投与可能とします。	DCE block 1, task 11: If you were to choose a drug to administer to a patient with early AD as the attending physician, which hypothetical treatment, A or B, would you prefer? Conditions other than those shown in the table are assumed to be identical and both treatments are available.	治療薬Aを選ぶ 治療薬Bを選ぶ	Choose treatment A Choose treatment B	DCE割付ブロック内のみ表示	Shown only in the assigned DCE block.
059_112	dce_b1_t12_choice	DCE	Discrete choice experiment (DCE)	27	102		dce_single_choice	先生が担当医として早期AD患者さんに投与する薬を選ぶとしたら、架空の治療薬AとBのどちらをより選びたい（好ましい）ですか。 表に示す項目以外の条件は同一で、いずれの薬も投与可能とします。	DCE block 1, task 12: If you were to choose a drug to administer to a patient with early AD as the attending physician, which hypothetical treatment, A or B, would you prefer? Conditions other than those shown in the table are assumed to be identical and both treatments are available.	治療薬Aを選ぶ 治療薬Bを選ぶ	Choose treatment A Choose treatment B	DCE割付ブロック内のみ表示	Shown only in the assigned DCE block.
059_201	dce_b2_t01_choice	DCE	Discrete choice experiment (DCE)	28	103		dce_single_choice	先生が担当医として早期AD患者さんに投与する薬を選ぶとしたら、架空の治療薬AとBのどちらをより選びたい（好ましい）ですか。 表に示す項目以外の条件は同一で、いずれの薬も投与可能とします。	DCE block 2, task 1: If you were to choose a drug to administer to a patient with early AD as the attending physician, which hypothetical treatment, A or B, would you prefer? Conditions other than those shown in the table are assumed to be identical and both treatments are available.	治療薬Aを選ぶ 治療薬Bを選ぶ	Choose treatment A Choose treatment B	DCE割付ブロック内のみ表示	Shown only in the assigned DCE block.
059_202	dce_b2_t02_choice	DCE	Discrete choice experiment (DCE)	28	104		dce_single_choice	先生が担当医として早期AD患者さんに投与する薬を選ぶとしたら、架空の治療薬AとBのどちらをより選びたい（好ましい）ですか。 表に示す項目以外の条件は同一で、いずれの薬も投与可能とします。	DCE block 2, task 2: If you were to choose a drug to administer to a patient with early AD as the attending physician, which hypothetical treatment, A or B, would you prefer? Conditions other than those shown in the table are assumed to be identical and both treatments are available.	治療薬Aを選ぶ 治療薬Bを選ぶ	Choose treatment A Choose treatment B	DCE割付ブロック内のみ表示	Shown only in the assigned DCE block.
059_203	dce_b2_t03_choice	DCE	Discrete choice experiment (DCE)	29	105		dce_single_choice	先生が担当医として早期AD患者さんに投与する薬を選ぶとしたら、架空の治療薬AとBのどちらをより選びたい（好ましい）ですか。 表に示す項目以外の条件は同一で、いずれの薬も投与可能とします。	DCE block 2, task 3: If you were to choose a drug to administer to a patient with early AD as the attending physician, which hypothetical treatment, A or B, would you prefer? Conditions other than those shown in the table are assumed to be identical and both treatments are available.	治療薬Aを選ぶ 治療薬Bを選ぶ	Choose treatment A Choose treatment B	DCE割付ブロック内のみ表示	Shown only in the assigned DCE block.
059_204	dce_b2_t04_choice	DCE	Discrete choice experiment (DCE)	29	106		dce_single_choice	先生が担当医として早期AD患者さんに投与する薬を選ぶとしたら、架空の治療薬AとBのどちらをより選びたい（好ましい）ですか。 表に示す項目以外の条件は同一で、いずれの薬も投与可能とします。	DCE block 2, task 4: If you were to choose a drug to administer to a patient with early AD as the attending physician, which hypothetical treatment, A or B, would you prefer? Conditions other than those shown in the table are assumed to be identical and both treatments are available.	治療薬Aを選ぶ 治療薬Bを選ぶ	Choose treatment A Choose treatment B	DCE割付ブロック内のみ表示	Shown only in the assigned DCE block.
059_205	dce_b2_t05_choice	DCE	Discrete choice experiment (DCE)	30	107		dce_single_choice	先生が担当医として早期AD患者さんに投与する薬を選ぶとしたら、架空の治療薬AとBのどちらをより選びたい（好ましい）ですか。 表に示す項目以外の条件は同一で、いずれの薬も投与可能とします。	DCE block 2, task 5: If you were to choose a drug to administer to a patient with early AD as the attending physician, which hypothetical treatment, A or B, would you prefer? Conditions other than those shown in the table are assumed to be identical and both treatments are available.	治療薬Aを選ぶ 治療薬Bを選ぶ	Choose treatment A Choose treatment B	DCE割付ブロック内のみ表示	Shown only in the assigned DCE block.
059_206	dce_b2_t06_choice	DCE	Discrete choice experiment (DCE)	30	108		dce_single_choice	先生が担当医として早期AD患者さんに投与する薬を選ぶとしたら、架空の治療薬AとBのどちらをより選びたい（好ましい）ですか。 表に示す項目以外の条件は同一で、いずれの薬も投与可能とします。	DCE block 2, task 6: If you were to choose a drug to administer to a patient with early AD as the attending physician, which hypothetical treatment, A or B, would you prefer? Conditions other than those shown in the table are assumed to be identical and both treatments are available.	治療薬Aを選ぶ 治療薬Bを選ぶ	Choose treatment A Choose treatment B	DCE割付ブロック内のみ表示	Shown only in the assigned DCE block.
059_207	dce_b2_t07_choice	DCE	Discrete choice experiment (DCE)	31	109		dce_single_choice	先生が担当医として早期AD患者さんに投与する薬を選ぶとしたら、架空の治療薬AとBのどちらをより選びたい（好ましい）ですか。 表に示す項目以外の条件は同一で、いずれの薬も投与可能とします。	DCE block 2, task 7: If you were to choose a drug to administer to a patient with early AD as the attending physician, which hypothetical treatment, A or B, would you prefer? Conditions other than those shown in the table are assumed to be identical and both treatments are available.	治療薬Aを選ぶ 治療薬Bを選ぶ	Choose treatment A Choose treatment B	DCE割付ブロック内のみ表示	Shown only in the assigned DCE block.
059_208	dce_b2_t08_choice	DCE	Discrete choice experiment (DCE)	31	110		dce_single_choice	先生が担当医として早期AD患者さんに投与する薬を選ぶとしたら、架空の治療薬AとBのどちらをより選びたい（好ましい）ですか。 表に示す項目以外の条件は同一で、いずれの薬も投与可能とします。	DCE block 2, task 8: If you were to choose a drug to administer to a patient with early AD as the attending physician, which hypothetical treatment, A or B, would you prefer? Conditions other than those shown in the table are assumed to be identical and both treatments are available.	治療薬Aを選ぶ 治療薬Bを選ぶ	Choose treatment A Choose treatment B	DCE割付ブロック内のみ表示	Shown only in the assigned DCE block.
059_209	dce_b2_t09_choice	DCE	Discrete choice experiment (DCE)	32	111		dce_single_choice	先生が担当医として早期AD患者さんに投与する薬を選ぶとしたら、架空の治療薬AとBのどちらをより選びたい（好ましい）ですか。 表に示す項目以外の条件は同一で、いずれの薬も投与可能とします。	DCE block 2, task 9: If you were to choose a drug to administer to a patient with early AD as the attending physician, which hypothetical treatment, A or B, would you prefer? Conditions other than those shown in the table are assumed to be identical and both treatments are available.	治療薬Aを選ぶ 治療薬Bを選ぶ	Choose treatment A Choose treatment B	DCE割付ブロック内のみ表示	Shown only in the assigned DCE block.
059_210	dce_b2_t10_choice	DCE	Discrete choice experiment (DCE)	32	112		dce_single_choice	先生が担当医として早期AD患者さんに投与する薬を選ぶとしたら、架空の治療薬AとBのどちらをより選びたい（好ましい）ですか。 表に示す項目以外の条件は同一で、いずれの薬も投与可能とします。	DCE block 2, task 10: If you were to choose a drug to administer to a patient with early AD as the attending physician, which hypothetical treatment, A or B, would you prefer? Conditions other than those shown in the table are assumed to be identical and both treatments are available.	治療薬Aを選ぶ 治療薬Bを選ぶ	Choose treatment A Choose treatment B	DCE割付ブロック内のみ表示	Shown only in the assigned DCE block.
059_211	dce_b2_t11_choice	DCE	Discrete choice experiment (DCE)	33	113		dce_single_choice	先生が担当医として早期AD患者さんに投与する薬を選ぶとしたら、架空の治療薬AとBのどちらをより選びたい（好ましい）ですか。 表に示す項目以外の条件は同一で、いずれの薬も投与可能とします。	DCE block 2, task 11: If you were to choose a drug to administer to a patient with early AD as the attending physician, which hypothetical treatment, A or B, would you prefer? Conditions other than those shown in the table are assumed to be identical and both treatments are available.	治療薬Aを選ぶ 治療薬Bを選ぶ	Choose treatment A Choose treatment B	DCE割付ブロック内のみ表示	Shown only in the assigned DCE block.
059_212	dce_b2_t12_choice	DCE	Discrete choice experiment (DCE)	33	114		dce_single_choice	先生が担当医として早期AD患者さんに投与する薬を選ぶとしたら、架空の治療薬AとBのどちらをより選びたい（好ましい）ですか。 表に示す項目以外の条件は同一で、いずれの薬も投与可能とします。	DCE block 2, task 12: If you were to choose a drug to administer to a patient with early AD as the attending physician, which hypothetical treatment, A or B, would you prefer? Conditions other than those shown in the table are assumed to be identical and both treatments are available.	治療薬Aを選ぶ 治療薬Bを選ぶ	Choose treatment A Choose treatment B	DCE割付ブロック内のみ表示	Shown only in the assigned DCE block.
059_301	dce_b3_t01_choice	DCE	Discrete choice experiment (DCE)	34	115		dce_single_choice	先生が担当医として早期AD患者さんに投与する薬を選ぶとしたら、架空の治療薬AとBのどちらをより選びたい（好ましい）ですか。 表に示す項目以外の条件は同一で、いずれの薬も投与可能とします。	DCE block 3, task 1: If you were to choose a drug to administer to a patient with early AD as the attending physician, which hypothetical treatment, A or B, would you prefer? Conditions other than those shown in the table are assumed to be identical and both treatments are available.	治療薬Aを選ぶ 治療薬Bを選ぶ	Choose treatment A Choose treatment B	DCE割付ブロック内のみ表示	Shown only in the assigned DCE block.
059_302	dce_b3_t02_choice	DCE	Discrete choice experiment (DCE)	34	116		dce_single_choice	先生が担当医として早期AD患者さんに投与する薬を選ぶとしたら、架空の治療薬AとBのどちらをより選びたい（好ましい）ですか。 表に示す項目以外の条件は同一で、いずれの薬も投与可能とします。	DCE block 3, task 2: If you were to choose a drug to administer to a patient with early AD as the attending physician, which hypothetical treatment, A or B, would you prefer? Conditions other than those shown in the table are assumed to be identical and both treatments are available.	治療薬Aを選ぶ 治療薬Bを選ぶ	Choose treatment A Choose treatment B	DCE割付ブロック内のみ表示	Shown only in the assigned DCE block.
059_303	dce_b3_t03_choice	DCE	Discrete choice experiment (DCE)	35	117		dce_single_choice	先生が担当医として早期AD患者さんに投与する薬を選ぶとしたら、架空の治療薬AとBのどちらをより選びたい（好ましい）ですか。 表に示す項目以外の条件は同一で、いずれの薬も投与可能とします。	DCE block 3, task 3: If you were to choose a drug to administer to a patient with early AD as the attending physician, which hypothetical treatment, A or B, would you prefer? Conditions other than those shown in the table are assumed to be identical and both treatments are available.	治療薬Aを選ぶ 治療薬Bを選ぶ	Choose treatment A Choose treatment B	DCE割付ブロック内のみ表示	Shown only in the assigned DCE block.
059_304	dce_b3_t04_choice	DCE	Discrete choice experiment (DCE)	35	118		dce_single_choice	先生が担当医として早期AD患者さんに投与する薬を選ぶとしたら、架空の治療薬AとBのどちらをより選びたい（好ましい）ですか。 表に示す項目以外の条件は同一で、いずれの薬も投与可能とします。	DCE block 3, task 4: If you were to choose a drug to administer to a patient with early AD as the attending physician, which hypothetical treatment, A or B, would you prefer? Conditions other than those shown in the table are assumed to be identical and both treatments are available.	治療薬Aを選ぶ 治療薬Bを選ぶ	Choose treatment A Choose treatment B	DCE割付ブロック内のみ表示	Shown only in the assigned DCE block.
059_305	dce_b3_t05_choice	DCE	Discrete choice experiment (DCE)	36	119		dce_single_choice	先生が担当医として早期AD患者さんに投与する薬を選ぶとしたら、架空の治療薬AとBのどちらをより選びたい（好ましい）ですか。 表に示す項目以外の条件は同一で、いずれの薬も投与可能とします。	DCE block 3, task 5: If you were to choose a drug to administer to a patient with early AD as the attending physician, which hypothetical treatment, A or B, would you prefer? Conditions other than those shown in the table are assumed to be identical and both treatments are available.	治療薬Aを選ぶ 治療薬Bを選ぶ	Choose treatment A Choose treatment B	DCE割付ブロック内のみ表示	Shown only in the assigned DCE block.
059_306	dce_b3_t06_choice	DCE	Discrete choice experiment (DCE)	36	120		dce_single_choice	先生が担当医として早期AD患者さんに投与する薬を選ぶとしたら、架空の治療薬AとBのどちらをより選びたい（好ましい）ですか。 表に示す項目以外の条件は同一で、いずれの薬も投与可能とします。	DCE block 3, task 6: If you were to choose a drug to administer to a patient with early AD as the attending physician, which hypothetical treatment, A or B, would you prefer? Conditions other than those shown in the table are assumed to be identical and both treatments are available.	治療薬Aを選ぶ 治療薬Bを選ぶ	Choose treatment A Choose treatment B	DCE割付ブロック内のみ表示	Shown only in the assigned DCE block.
059_307	dce_b3_t07_choice	DCE	Discrete choice experiment (DCE)	37	121		dce_single_choice	先生が担当医として早期AD患者さんに投与する薬を選ぶとしたら、架空の治療薬AとBのどちらをより選びたい（好ましい）ですか。 表に示す項目以外の条件は同一で、いずれの薬も投与可能とします。	DCE block 3, task 7: If you were to choose a drug to administer to a patient with early AD as the attending physician, which hypothetical treatment, A or B, would you prefer? Conditions other than those shown in the table are assumed to be identical and both treatments are available.	治療薬Aを選ぶ 治療薬Bを選ぶ	Choose treatment A Choose treatment B	DCE割付ブロック内のみ表示	Shown only in the assigned DCE block.
059_308	dce_b3_t08_choice	DCE	Discrete choice experiment (DCE)	37	122		dce_single_choice	先生が担当医として早期AD患者さんに投与する薬を選ぶとしたら、架空の治療薬AとBのどちらをより選びたい（好ましい）ですか。 表に示す項目以外の条件は同一で、いずれの薬も投与可能とします。	DCE block 3, task 8: If you were to choose a drug to administer to a patient with early AD as the attending physician, which hypothetical treatment, A or B, would you prefer? Conditions other than those shown in the table are assumed to be identical and both treatments are available.	治療薬Aを選ぶ 治療薬Bを選ぶ	Choose treatment A Choose treatment B	DCE割付ブロック内のみ表示	Shown only in the assigned DCE block.
059_309	dce_b3_t09_choice	DCE	Discrete choice experiment (DCE)	38	123		dce_single_choice	先生が担当医として早期AD患者さんに投与する薬を選ぶとしたら、架空の治療薬AとBのどちらをより選びたい（好ましい）ですか。 表に示す項目以外の条件は同一で、いずれの薬も投与可能とします。	DCE block 3, task 9: If you were to choose a drug to administer to a patient with early AD as the attending physician, which hypothetical treatment, A or B, would you prefer? Conditions other than those shown in the table are assumed to be identical and both treatments are available.	治療薬Aを選ぶ 治療薬Bを選ぶ	Choose treatment A Choose treatment B	DCE割付ブロック内のみ表示	Shown only in the assigned DCE block.
059_310	dce_b3_t10_choice	DCE	Discrete choice experiment (DCE)	38	124		dce_single_choice	先生が担当医として早期AD患者さんに投与する薬を選ぶとしたら、架空の治療薬AとBのどちらをより選びたい（好ましい）ですか。 表に示す項目以外の条件は同一で、いずれの薬も投与可能とします。	DCE block 3, task 10: If you were to choose a drug to administer to a patient with early AD as the attending physician, which hypothetical treatment, A or B, would you prefer? Conditions other than those shown in the table are assumed to be identical and both treatments are available.	治療薬Aを選ぶ 治療薬Bを選ぶ	Choose treatment A Choose treatment B	DCE割付ブロック内のみ表示	Shown only in the assigned DCE block.
059_311	dce_b3_t11_choice	DCE	Discrete choice experiment (DCE)	39	125		dce_single_choice	先生が担当医として早期AD患者さんに投与する薬を選ぶとしたら、架空の治療薬AとBのどちらをより選びたい（好ましい）ですか。 表に示す項目以外の条件は同一で、いずれの薬も投与可能とします。	DCE block 3, task 11: If you were to choose a drug to administer to a patient with early AD as the attending physician, which hypothetical treatment, A or B, would you prefer? Conditions other than those shown in the table are assumed to be identical and both treatments are available.	治療薬Aを選ぶ 治療薬Bを選ぶ	Choose treatment A Choose treatment B	DCE割付ブロック内のみ表示	Shown only in the assigned DCE block.
059_312	dce_b3_t12_choice	DCE	Discrete choice experiment (DCE)	39	126		dce_single_choice	先生が担当医として早期AD患者さんに投与する薬を選ぶとしたら、架空の治療薬AとBのどちらをより選びたい（好ましい）ですか。 表に示す項目以外の条件は同一で、いずれの薬も投与可能とします。	DCE block 3, task 12: If you were to choose a drug to administer to a patient with early AD as the attending physician, which hypothetical treatment, A or B, would you prefer? Conditions other than those shown in the table are assumed to be identical and both treatments are available.	治療薬Aを選ぶ 治療薬Bを選ぶ	Choose treatment A Choose treatment B	DCE割付ブロック内のみ表示	Shown only in the assigned DCE block.
059_401	dce_b4_t01_choice	DCE	Discrete choice experiment (DCE)	40	127		dce_single_choice	先生が担当医として早期AD患者さんに投与する薬を選ぶとしたら、架空の治療薬AとBのどちらをより選びたい（好ましい）ですか。 表に示す項目以外の条件は同一で、いずれの薬も投与可能とします。	DCE block 4, task 1: If you were to choose a drug to administer to a patient with early AD as the attending physician, which hypothetical treatment, A or B, would you prefer? Conditions other than those shown in the table are assumed to be identical and both treatments are available.	治療薬Aを選ぶ 治療薬Bを選ぶ	Choose treatment A Choose treatment B	DCE割付ブロック内のみ表示	Shown only in the assigned DCE block.
059_402	dce_b4_t02_choice	DCE	Discrete choice experiment (DCE)	40	128		dce_single_choice	先生が担当医として早期AD患者さんに投与する薬を選ぶとしたら、架空の治療薬AとBのどちらをより選びたい（好ましい）ですか。 表に示す項目以外の条件は同一で、いずれの薬も投与可能とします。	DCE block 4, task 2: If you were to choose a drug to administer to a patient with early AD as the attending physician, which hypothetical treatment, A or B, would you prefer? Conditions other than those shown in the table are assumed to be identical and both treatments are available.	治療薬Aを選ぶ 治療薬Bを選ぶ	Choose treatment A Choose treatment B	DCE割付ブロック内のみ表示	Shown only in the assigned DCE block.
059_403	dce_b4_t03_choice	DCE	Discrete choice experiment (DCE)	41	129		dce_single_choice	先生が担当医として早期AD患者さんに投与する薬を選ぶとしたら、架空の治療薬AとBのどちらをより選びたい（好ましい）ですか。 表に示す項目以外の条件は同一で、いずれの薬も投与可能とします。	DCE block 4, task 3: If you were to choose a drug to administer to a patient with early AD as the attending physician, which hypothetical treatment, A or B, would you prefer? Conditions other than those shown in the table are assumed to be identical and both treatments are available.	治療薬Aを選ぶ 治療薬Bを選ぶ	Choose treatment A Choose treatment B	DCE割付ブロック内のみ表示	Shown only in the assigned DCE block.
059_404	dce_b4_t04_choice	DCE	Discrete choice experiment (DCE)	41	130		dce_single_choice	先生が担当医として早期AD患者さんに投与する薬を選ぶとしたら、架空の治療薬AとBのどちらをより選びたい（好ましい）ですか。 表に示す項目以外の条件は同一で、いずれの薬も投与可能とします。	DCE block 4, task 4: If you were to choose a drug to administer to a patient with early AD as the attending physician, which hypothetical treatment, A or B, would you prefer? Conditions other than those shown in the table are assumed to be identical and both treatments are available.	治療薬Aを選ぶ 治療薬Bを選ぶ	Choose treatment A Choose treatment B	DCE割付ブロック内のみ表示	Shown only in the assigned DCE block.
059_405	dce_b4_t05_choice	DCE	Discrete choice experiment (DCE)	42	131		dce_single_choice	先生が担当医として早期AD患者さんに投与する薬を選ぶとしたら、架空の治療薬AとBのどちらをより選びたい（好ましい）ですか。 表に示す項目以外の条件は同一で、いずれの薬も投与可能とします。	DCE block 4, task 5: If you were to choose a drug to administer to a patient with early AD as the attending physician, which hypothetical treatment, A or B, would you prefer? Conditions other than those shown in the table are assumed to be identical and both treatments are available.	治療薬Aを選ぶ 治療薬Bを選ぶ	Choose treatment A Choose treatment B	DCE割付ブロック内のみ表示	Shown only in the assigned DCE block.
059_406	dce_b4_t06_choice	DCE	Discrete choice experiment (DCE)	42	132		dce_single_choice	先生が担当医として早期AD患者さんに投与する薬を選ぶとしたら、架空の治療薬AとBのどちらをより選びたい（好ましい）ですか。 表に示す項目以外の条件は同一で、いずれの薬も投与可能とします。	DCE block 4, task 6: If you were to choose a drug to administer to a patient with early AD as the attending physician, which hypothetical treatment, A or B, would you prefer? Conditions other than those shown in the table are assumed to be identical and both treatments are available.	治療薬Aを選ぶ 治療薬Bを選ぶ	Choose treatment A Choose treatment B	DCE割付ブロック内のみ表示	Shown only in the assigned DCE block.
059_407	dce_b4_t07_choice	DCE	Discrete choice experiment (DCE)	43	133		dce_single_choice	先生が担当医として早期AD患者さんに投与する薬を選ぶとしたら、架空の治療薬AとBのどちらをより選びたい（好ましい）ですか。 表に示す項目以外の条件は同一で、いずれの薬も投与可能とします。	DCE block 4, task 7: If you were to choose a drug to administer to a patient with early AD as the attending physician, which hypothetical treatment, A or B, would you prefer? Conditions other than those shown in the table are assumed to be identical and both treatments are available.	治療薬Aを選ぶ 治療薬Bを選ぶ	Choose treatment A Choose treatment B	DCE割付ブロック内のみ表示	Shown only in the assigned DCE block.
059_408	dce_b4_t08_choice	DCE	Discrete choice experiment (DCE)	43	134		dce_single_choice	先生が担当医として早期AD患者さんに投与する薬を選ぶとしたら、架空の治療薬AとBのどちらをより選びたい（好ましい）ですか。 表に示す項目以外の条件は同一で、いずれの薬も投与可能とします。	DCE block 4, task 8: If you were to choose a drug to administer to a patient with early AD as the attending physician, which hypothetical treatment, A or B, would you prefer? Conditions other than those shown in the table are assumed to be identical and both treatments are available.	治療薬Aを選ぶ 治療薬Bを選ぶ	Choose treatment A Choose treatment B	DCE割付ブロック内のみ表示	Shown only in the assigned DCE block.
059_409	dce_b4_t09_choice	DCE	Discrete choice experiment (DCE)	44	135		dce_single_choice	先生が担当医として早期AD患者さんに投与する薬を選ぶとしたら、架空の治療薬AとBのどちらをより選びたい（好ましい）ですか。 表に示す項目以外の条件は同一で、いずれの薬も投与可能とします。	DCE block 4, task 9: If you were to choose a drug to administer to a patient with early AD as the attending physician, which hypothetical treatment, A or B, would you prefer? Conditions other than those shown in the table are assumed to be identical and both treatments are available.	治療薬Aを選ぶ 治療薬Bを選ぶ	Choose treatment A Choose treatment B	DCE割付ブロック内のみ表示	Shown only in the assigned DCE block.
059_410	dce_b4_t10_choice	DCE	Discrete choice experiment (DCE)	44	136		dce_single_choice	先生が担当医として早期AD患者さんに投与する薬を選ぶとしたら、架空の治療薬AとBのどちらをより選びたい（好ましい）ですか。 表に示す項目以外の条件は同一で、いずれの薬も投与可能とします。	DCE block 4, task 10: If you were to choose a drug to administer to a patient with early AD as the attending physician, which hypothetical treatment, A or B, would you prefer? Conditions other than those shown in the table are assumed to be identical and both treatments are available.	治療薬Aを選ぶ 治療薬Bを選ぶ	Choose treatment A Choose treatment B	DCE割付ブロック内のみ表示	Shown only in the assigned DCE block.
059_411	dce_b4_t11_choice	DCE	Discrete choice experiment (DCE)	45	137		dce_single_choice	先生が担当医として早期AD患者さんに投与する薬を選ぶとしたら、架空の治療薬AとBのどちらをより選びたい（好ましい）ですか。 表に示す項目以外の条件は同一で、いずれの薬も投与可能とします。	DCE block 4, task 11: If you were to choose a drug to administer to a patient with early AD as the attending physician, which hypothetical treatment, A or B, would you prefer? Conditions other than those shown in the table are assumed to be identical and both treatments are available.	治療薬Aを選ぶ 治療薬Bを選ぶ	Choose treatment A Choose treatment B	DCE割付ブロック内のみ表示	Shown only in the assigned DCE block.
059_412	dce_b4_t12_choice	DCE	Discrete choice experiment (DCE)	45	138		dce_single_choice	先生が担当医として早期AD患者さんに投与する薬を選ぶとしたら、架空の治療薬AとBのどちらをより選びたい（好ましい）ですか。 表に示す項目以外の条件は同一で、いずれの薬も投与可能とします。	DCE block 4, task 12: If you were to choose a drug to administer to a patient with early AD as the attending physician, which hypothetical treatment, A or B, would you prefer? Conditions other than those shown in the table are assumed to be identical and both treatments are available.	治療薬Aを選ぶ 治療薬Bを選ぶ	Choose treatment A Choose treatment B	DCE割付ブロック内のみ表示	Shown only in the assigned DCE block.
060_100	q060_100	BWS	Best-worst scaling (BWS)	46	139		multiple_choice	抗アミロイド抗体薬に関する課題解決のために必要とされるものについて、お考えと一致するものがあれば選択下さい。（複数選択可）	Please select any items that match your views on what is needed to solve issues related to anti-amyloid antibody therapy. (multiple answers allowed)	新たな薬剤の研究開発の促進 薬剤の投与方法、投与経路の改善 医療関係者への教育 介護関係者への教育 抗アミロイド抗体薬を導入する場合のSDM(shared decision making)加算 抗アミロイド抗体薬を投与する場合の化学療法加算 抗アミロイド抗体薬を自己注射投与する場合の在宅自己注射指導管理料 継続投与病院への連携を円滑化するための維持投与管理加算 OUGの改定 検査に関する制限を緩和 APOE検査の保険収載 血液バイオマーカーの実装（p-tau217に代表される既に一定のエビデンスがあると考えられるもの） 血液バイオマーカーの実装（今後エビデンスが確立されていくものについて） 地域における抗アミロイド抗体薬が実装された時代に合わせた新しい連携体制の構築 非薬物療法の研究促進 わからない、その他	Promote research and development of new drugs Improve drug administration methods and routes Education for healthcare professionals Education for care workers SDM reimbursement add-on when starting anti-amyloid antibody therapy Chemotherapy-style reimbursement add-on when administering anti-amyloid antibody therapy Home self-injection instruction/management fee for anti-amyloid antibody self-injection Maintenance treatment management add-on to facilitate coordination with continuing-treatment hospitals Revision of the OUG Relax restrictions on testing Insurance coverage for APOE testing Implementation of blood biomarkers, such as p-tau217, that already have a certain level of evidence Implementation of blood biomarkers for which evidence will be established in the future Develop a new regional coordination system for the era of anti-amyloid antibody therapy Promote research on non-pharmacological interventions Not sure / other
061_101	bws_g1_q01_best; bws_g1_q01_worst	BWS	Best-worst scaling (BWS)	46	140		best_worst_grid	最も優先度が高いものを1つ、最も優先度が低いものを1つ選んでください。 最も優 先度が 高い 最も優 先度が 低い 医療関 係者へ の教育 OUGの 改定 抗アミ ロイド 抗体薬 を投与 する場 合の化 学療法 加算 非薬物 療法の 研究促 進 APOE 検査の 保険収 載 医療関 係者へ の教育 OUGの 改定 抗アミ ロイド 抗体薬 を投与 する場 合の化 学療法 加算 非薬物 療法の 研究促 進 APOE 検査の 保険収 載	BWS group 1, task 1: Select one item with the highest priority and one item with the lowest priority.	1) 医療関係者への教育 2) OUGの改定 3) 抗アミロイド抗体薬を投与する場合の化学療法加算 4) 非薬物療法の研究促進 5) APOE検査の保険収載 [回答欄: 最も優先度が高い / 最も優先度が低い]	1) Education for healthcare professionals 2) Revision of the OUG 3) Chemotherapy-style reimbursement add-on when administering anti-amyloid antibody therapy 4) Promote research on non-pharmacological interventions 5) Insurance coverage for APOE testing [Response columns: highest priority / lowest priority]	BWS割付グループ内のみ表示	Shown only in the assigned BWS group.
061_102	bws_g1_q02_best; bws_g1_q02_worst	BWS	Best-worst scaling (BWS)	47	141		best_worst_grid	最も優先度が高いものを1つ、最も優先度が低いものを1つ選んでください。 最も優 先度が 高い 最も優 先度が 低い 検査に 関する 制限を 緩和 血液バ イオマ ーカー の実装 （p- tau217 に代表 される 既に一 定のエ ビデン スがあ ると考 えられ るも の） 血液バ イオマ ーカー の実装 （今後 エビデ ンスが 確立さ れてい くもの につい て） 地域に おける 抗アミ ロイド 抗体薬 が実装 された 時代に 合わせ た新し い連携 体制の 構築 抗アミ ロイド 抗体薬 を投与 する場 合の化 学療法 加算 検査に 関する 制限を 緩和 血液バ イオマ ーカー の実装 （p- tau217 に代表 される 既に一 定のエ ビデン スがあ ると考 えられ るも の） 血液バ イオマ ーカー の実装 （今後 エビデ ンスが 確立さ れてい くもの につい て） 地域に おける 抗アミ ロイド 抗体薬 が実装 された 時代に 合わせ た新し い連携 体制の 構築 抗アミ ロイド 抗体薬 を投与 する場 合の化 学療法 加算	BWS group 1, task 2: Select one item with the highest priority and one item with the lowest priority.	1) 検査に関する制限を緩和 2) 血液バイオマーカーの実装（p-tau217に代表される既に一定のエビデンスがあると考えられるもの） 3) 血液バイオマーカーの実装（今後エビデンスが確立されていくものについて） 4) 地域における抗アミロイド抗体薬が実装された時代に合わせた新しい連携体制の構築 5) 抗アミロイド抗体薬を投与する場合の化学療法加算 [回答欄: 最も優先度が高い / 最も優先度が低い]	1) Relax restrictions on testing 2) Implementation of blood biomarkers, such as p-tau217, that already have a certain level of evidence 3) Implementation of blood biomarkers for which evidence will be established in the future 4) Develop a new regional coordination system for the era of anti-amyloid antibody therapy 5) Chemotherapy-style reimbursement add-on when administering anti-amyloid antibody therapy [Response columns: highest priority / lowest priority]	BWS割付グループ内のみ表示	Shown only in the assigned BWS group.
061_103	bws_g1_q03_best; bws_g1_q03_worst	BWS	Best-worst scaling (BWS)	48	142		best_worst_grid	最も優先度が高いものを1つ、最も優先度が低いものを1つ選んでください。 最も優 先度が 高い 最も優 先度が 低い 薬剤の 投与方 法、投 与経路 の改善 介護関 係者へ の教育 非薬物 療法の 研究促 進 継続投 与病院 への連 携を円 滑化す るため の維持 投与管 理加算 検査に 関する 制限を 緩和 薬剤の 投与方 法、投 与経路 の改善 介護関 係者へ の教育 非薬物 療法の 研究促 進 継続投 与病院 への連 携を円 滑化す るため の維持 投与管 理加算 検査に 関する 制限を 緩和	BWS group 1, task 3: Select one item with the highest priority and one item with the lowest priority.	1) 薬剤の投与方法、投与経路の改善 2) 介護関係者への教育 3) 非薬物療法の研究促進 4) 継続投与病院への連携を円滑化するための維持投与管理加算 5) 検査に関する制限を緩和 [回答欄: 最も優先度が高い / 最も優先度が低い]	1) Improve drug administration methods and routes 2) Education for care workers 3) Promote research on non-pharmacological interventions 4) Maintenance treatment management add-on to facilitate coordination with continuing-treatment hospitals 5) Relax restrictions on testing [Response columns: highest priority / lowest priority]	BWS割付グループ内のみ表示	Shown only in the assigned BWS group.
061_104	bws_g1_q04_best; bws_g1_q04_worst	BWS	Best-worst scaling (BWS)	49	143		best_worst_grid	最も優先度が高いものを1つ、最も優先度が低いものを1つ選んでください。 最も優 先度が 高い 最も優 先度が 低い APOE 検査の 保険収 載 地域に おける 抗アミ ロイド 抗体薬 が実装 された 時代に 合わせ た新し い連携 体制の 構築 抗アミ ロイド 抗体薬 を自己 注射投 与する 場合の 在宅自 己注射 指導管 理料 介護関 係者へ の教育 新たな 薬剤の 研究開 発の促 進 APOE 検査の 保険収 載 地域に おける 抗アミ ロイド 抗体薬 が実装 された 時代に 合わせ た新し い連携 体制の 構築 抗アミ ロイド 抗体薬 を自己 注射投 与する 場合の 在宅自 己注射 指導管 理料 介護関 係者へ の教育 新たな 薬剤の 研究開 発の促 進	BWS group 1, task 4: Select one item with the highest priority and one item with the lowest priority.	1) APOE検査の保険収載 2) 地域における抗アミロイド抗体薬が実装された時代に合わせた新しい連携体制の構築 3) 抗アミロイド抗体薬を自己注射投与する場合の在宅自己注射指導管理料 4) 介護関係者への教育 5) 新たな薬剤の研究開発の促進 [回答欄: 最も優先度が高い / 最も優先度が低い]	1) Insurance coverage for APOE testing 2) Develop a new regional coordination system for the era of anti-amyloid antibody therapy 3) Home self-injection instruction/management fee for anti-amyloid antibody self-injection 4) Education for care workers 5) Promote research and development of new drugs [Response columns: highest priority / lowest priority]	BWS割付グループ内のみ表示	Shown only in the assigned BWS group.
061_105	bws_g1_q05_best; bws_g1_q05_worst	BWS	Best-worst scaling (BWS)	50	144		best_worst_grid	最も優先度が高いものを1つ、最も優先度が低いものを1つ選んでください。 最も優 先度が 高い 最も優 先度が 低い 抗アミロイ ド抗体薬を 自己注射投 与する場合 の在宅自己 注射指導管 理料 血液バイオ マーカーの 実装（今後 エビデンス が確立され ていくもの について） 医療関係者 への教育 抗アミロイ ド抗体薬を 導入する場 合の SDM(shared decision making)加 算 継続投与病 院への連携 を円滑化す るための維 持投与管理 加算 抗アミロイ ド抗体薬を 自己注射投 与する場合 の在宅自己 注射指導管 理料 血液バイオ マーカーの 実装（今後 エビデンス が確立され ていくもの について） 医療関係者 への教育 抗アミロイ ド抗体薬を 導入する場 合の SDM(shared decision making)加 算 継続投与病 院への連携 を円滑化す るための維 持投与管理 加算	BWS group 1, task 5: Select one item with the highest priority and one item with the lowest priority.	1) 抗アミロイド抗体薬を自己注射投与する場合の在宅自己注射指導管理料 2) 血液バイオマーカーの実装（今後エビデンスが確立されていくものについて） 3) 医療関係者への教育 4) 抗アミロイド抗体薬を導入する場合のSDM(shared decision making)加算 5) 継続投与病院への連携を円滑化するための維持投与管理加算 [回答欄: 最も優先度が高い / 最も優先度が低い]	1) Home self-injection instruction/management fee for anti-amyloid antibody self-injection 2) Implementation of blood biomarkers for which evidence will be established in the future 3) Education for healthcare professionals 4) SDM reimbursement add-on when starting anti-amyloid antibody therapy 5) Maintenance treatment management add-on to facilitate coordination with continuing-treatment hospitals [Response columns: highest priority / lowest priority]	BWS割付グループ内のみ表示	Shown only in the assigned BWS group.
061_106	bws_g1_q06_best; bws_g1_q06_worst	BWS	Best-worst scaling (BWS)	50	145		best_worst_grid	最も優先度が高いものを1つ、最も優先度が低いものを1つ選んでください。 最も優 先度が 高い 最も優 先度が 低い 薬剤の投与 方法、投与 経路の改善 血液バイオ マーカーの 実装（p- tau217に代 表される既 に一定のエ ビデンスが あると考え られるも の） OUGの改定 新たな薬剤 の研究開発 の促進 抗アミロイ ド抗体薬を 導入する場 合の SDM(shared decision making)加 算 薬剤の投与 方法、投与 経路の改善 血液バイオ マーカーの 実装（p- tau217に代 表される既 に一定のエ ビデンスが あると考え られるも の） OUGの改定 新たな薬剤 の研究開発 の促進 抗アミロイ ド抗体薬を 導入する場 合の SDM(shared decision making)加 算	BWS group 1, task 6: Select one item with the highest priority and one item with the lowest priority.	1) 薬剤の投与方法、投与経路の改善 2) 血液バイオマーカーの実装（p-tau217に代表される既に一定のエビデンスがあると考えられるもの） 3) OUGの改定 4) 新たな薬剤の研究開発の促進 5) 抗アミロイド抗体薬を導入する場合のSDM(shared decision making)加算 [回答欄: 最も優先度が高い / 最も優先度が低い]	1) Improve drug administration methods and routes 2) Implementation of blood biomarkers, such as p-tau217, that already have a certain level of evidence 3) Revision of the OUG 4) Promote research and development of new drugs 5) SDM reimbursement add-on when starting anti-amyloid antibody therapy [Response columns: highest priority / lowest priority]	BWS割付グループ内のみ表示	Shown only in the assigned BWS group.
060_200	q060_200	BWS	Best-worst scaling (BWS)	51	146		multiple_choice	抗アミロイド抗体薬に関する課題解決のために必要とされるものについて、お考えと一致するものがあれば選択下さい。（複数選択可）	Please select any items that match your views on what is needed to solve issues related to anti-amyloid antibody therapy. (multiple answers allowed)	新たな薬剤の研究開発の促進 薬剤の投与方法、投与経路の改善 医療関係者への教育 介護関係者への教育 抗アミロイド抗体薬を導入する場合のSDM(shared decision making)加算 抗アミロイド抗体薬を投与する場合の化学療法加算 抗アミロイド抗体薬を自己注射投与する場合の在宅自己注射指導管理料 継続投与病院への連携を円滑化するための維持投与管理加算 OUGの改定 検査に関する制限を緩和 APOE検査の保険収載 血液バイオマーカーの実装（p-tau217に代表される既に一定のエビデンスがあると考えられるもの） 血液バイオマーカーの実装（今後エビデンスが確立されていくものについて） 地域における抗アミロイド抗体薬が実装された時代に合わせた新しい連携体制の構築 非薬物療法の研究促進 わからない、その他	Promote research and development of new drugs Improve drug administration methods and routes Education for healthcare professionals Education for care workers SDM reimbursement add-on when starting anti-amyloid antibody therapy Chemotherapy-style reimbursement add-on when administering anti-amyloid antibody therapy Home self-injection instruction/management fee for anti-amyloid antibody self-injection Maintenance treatment management add-on to facilitate coordination with continuing-treatment hospitals Revision of the OUG Relax restrictions on testing Insurance coverage for APOE testing Implementation of blood biomarkers, such as p-tau217, that already have a certain level of evidence Implementation of blood biomarkers for which evidence will be established in the future Develop a new regional coordination system for the era of anti-amyloid antibody therapy Promote research on non-pharmacological interventions Not sure / other
061_201	bws_g2_q01_best; bws_g2_q01_worst	BWS	Best-worst scaling (BWS)	52	147		best_worst_grid	最も優先度が高いものを1つ、最も優先度が低いものを1つ選んでください。 最も優 先度が 高い 最も優 先度が 低い 抗アミ ロイド 抗体薬 を自己 注射投 与する 場合の 在宅自 己注射 指導管 理料 継続投 与病院 への連 携を円 滑化す るため の維持 投与管 理加算 非薬物 療法の 研究促 進 地域に おける 抗アミ ロイド 抗体薬 が実装 された 時代に 合わせ た新し い連携 体制の 構築 OUGの 改定 抗アミ ロイド 抗体薬 を自己 注射投 与する 場合の 在宅自 己注射 指導管 理料 継続投 与病院 への連 携を円 滑化す るため の維持 投与管 理加算 非薬物 療法の 研究促 進 地域に おける 抗アミ ロイド 抗体薬 が実装 された 時代に 合わせ た新し い連携 体制の 構築 OUGの 改定	BWS group 2, task 1: Select one item with the highest priority and one item with the lowest priority.	1) 抗アミロイド抗体薬を自己注射投与する場合の在宅自己注射指導管理料 2) 継続投与病院への連携を円滑化するための維持投与管理加算 3) 非薬物療法の研究促進 4) 地域における抗アミロイド抗体薬が実装された時代に合わせた新しい連携体制の構築 5) OUGの改定 [回答欄: 最も優先度が高い / 最も優先度が低い]	1) Home self-injection instruction/management fee for anti-amyloid antibody self-injection 2) Maintenance treatment management add-on to facilitate coordination with continuing-treatment hospitals 3) Promote research on non-pharmacological interventions 4) Develop a new regional coordination system for the era of anti-amyloid antibody therapy 5) Revision of the OUG [Response columns: highest priority / lowest priority]	BWS割付グループ内のみ表示	Shown only in the assigned BWS group.
061_202	bws_g2_q02_best; bws_g2_q02_worst	BWS	Best-worst scaling (BWS)	53	148		best_worst_grid	最も優先度が高いものを1つ、最も優先度が低いものを1つ選んでください。 最も優 先度が 高い 最も優 先度が 低い 介護関係者 への教育 OUGの改定 APOE検査 の保険収載 抗アミロイ ド抗体薬を 導入する場 合の SDM(shared decision making)加 算 血液バイオ マーカーの 実装（今後 エビデンス が確立され ていくもの について） 介護関係者 への教育 OUGの改定 APOE検査 の保険収載 抗アミロイ ド抗体薬を 導入する場 合の SDM(shared decision making)加 算 血液バイオ マーカーの 実装（今後 エビデンス が確立され ていくもの について）	BWS group 2, task 2: Select one item with the highest priority and one item with the lowest priority.	1) 介護関係者への教育 2) OUGの改定 3) APOE検査の保険収載 4) 抗アミロイド抗体薬を導入する場合のSDM(shared decision making)加算 5) 血液バイオマーカーの実装（今後エビデンスが確立されていくものについて） [回答欄: 最も優先度が高い / 最も優先度が低い]	1) Education for care workers 2) Revision of the OUG 3) Insurance coverage for APOE testing 4) SDM reimbursement add-on when starting anti-amyloid antibody therapy 5) Implementation of blood biomarkers for which evidence will be established in the future [Response columns: highest priority / lowest priority]	BWS割付グループ内のみ表示	Shown only in the assigned BWS group.
061_203	bws_g2_q03_best; bws_g2_q03_worst	BWS	Best-worst scaling (BWS)	53	149		best_worst_grid	最も優先度が高いものを1つ、最も優先度が低いものを1つ選んでください。 最も優 先度が 高い 最も優 先度が 低い 地域におけ る抗アミロ イド抗体薬 が実装され た時代に合 わせた新し い連携体制 の構築 抗アミロイ ド抗体薬を 投与する場 合の化学療 法加算 医療関係者 への教育 薬剤の投与 方法、投与 経路の改善 抗アミロイ ド抗体薬を 導入する場 合の SDM(shared decision making)加 算 地域におけ る抗アミロ イド抗体薬 が実装され た時代に合 わせた新し い連携体制 の構築 抗アミロイ ド抗体薬を 投与する場 合の化学療 法加算 医療関係者 への教育 薬剤の投与 方法、投与 経路の改善 抗アミロイ ド抗体薬を 導入する場 合の SDM(shared decision making)加 算	BWS group 2, task 3: Select one item with the highest priority and one item with the lowest priority.	1) 地域における抗アミロイド抗体薬が実装された時代に合わせた新しい連携体制の構築 2) 抗アミロイド抗体薬を投与する場合の化学療法加算 3) 医療関係者への教育 4) 薬剤の投与方法、投与経路の改善 5) 抗アミロイド抗体薬を導入する場合のSDM(shared decision making)加算 [回答欄: 最も優先度が高い / 最も優先度が低い]	1) Develop a new regional coordination system for the era of anti-amyloid antibody therapy 2) Chemotherapy-style reimbursement add-on when administering anti-amyloid antibody therapy 3) Education for healthcare professionals 4) Improve drug administration methods and routes 5) SDM reimbursement add-on when starting anti-amyloid antibody therapy [Response columns: highest priority / lowest priority]	BWS割付グループ内のみ表示	Shown only in the assigned BWS group.
061_204	bws_g2_q04_best; bws_g2_q04_worst	BWS	Best-worst scaling (BWS)	54	150		best_worst_grid	最も優先度が高いものを1つ、最も優先度が低いものを1つ選んでください。 最も優 先度が 高い 最も優 先度が 低い 抗アミ ロイド 抗体薬 を投与 する場 合の化 学療法 加算 新たな 薬剤の 研究開 発の促 進 検査に 関する 制限を 緩和 抗アミ ロイド 抗体薬 を自己 注射投 与する 場合の 在宅自 己注射 指導管 理料 APOE 検査の 保険収 載 抗アミ ロイド 抗体薬 を投与 する場 合の化 学療法 加算 新たな 薬剤の 研究開 発の促 進 検査に 関する 制限を 緩和 抗アミ ロイド 抗体薬 を自己 注射投 与する 場合の 在宅自 己注射 指導管 理料 APOE 検査の 保険収 載	BWS group 2, task 4: Select one item with the highest priority and one item with the lowest priority.	1) 抗アミロイド抗体薬を投与する場合の化学療法加算 2) 新たな薬剤の研究開発の促進 3) 検査に関する制限を緩和 4) 抗アミロイド抗体薬を自己注射投与する場合の在宅自己注射指導管理料 5) APOE検査の保険収載 [回答欄: 最も優先度が高い / 最も優先度が低い]	1) Chemotherapy-style reimbursement add-on when administering anti-amyloid antibody therapy 2) Promote research and development of new drugs 3) Relax restrictions on testing 4) Home self-injection instruction/management fee for anti-amyloid antibody self-injection 5) Insurance coverage for APOE testing [Response columns: highest priority / lowest priority]	BWS割付グループ内のみ表示	Shown only in the assigned BWS group.
061_205	bws_g2_q05_best; bws_g2_q05_worst	BWS	Best-worst scaling (BWS)	55	151		best_worst_grid	最も優先度が高いものを1つ、最も優先度が低いものを1つ選んでください。 最も優 先度が 高い 最も優 先度が 低い 血液バ イオマ ーカー の実装 （p- tau217 に代表 される 既に一 定のエ ビデン スがあ ると考 えられ るも の） 検査に 関する 制限を 緩和 医療関 係者へ の教育 介護関 係者へ の教育 非薬物 療法の 研究促 進 血液バ イオマ ーカー の実装 （p- tau217 に代表 される 既に一 定のエ ビデン スがあ ると考 えられ るも の） 検査に 関する 制限を 緩和 医療関 係者へ の教育 介護関 係者へ の教育 非薬物 療法の 研究促 進	BWS group 2, task 5: Select one item with the highest priority and one item with the lowest priority.	1) 血液バイオマーカーの実装（p-tau217に代表される既に一定のエビデンスがあると考えられるもの） 2) 検査に関する制限を緩和 3) 医療関係者への教育 4) 介護関係者への教育 5) 非薬物療法の研究促進 [回答欄: 最も優先度が高い / 最も優先度が低い]	1) Implementation of blood biomarkers, such as p-tau217, that already have a certain level of evidence 2) Relax restrictions on testing 3) Education for healthcare professionals 4) Education for care workers 5) Promote research on non-pharmacological interventions [Response columns: highest priority / lowest priority]	BWS割付グループ内のみ表示	Shown only in the assigned BWS group.
061_206	bws_g2_q06_best; bws_g2_q06_worst	BWS	Best-worst scaling (BWS)	56	152		best_worst_grid	最も優先度が高いものを1つ、最も優先度が低いものを1つ選んでください。 最も優 先度が 高い 最も優 先度が 低い 血液バ イオマ ーカー の実装 （今後 エビデ ンスが 確立さ れてい くもの につい て） 薬剤の 投与方 法、投 与経路 の改善 血液バ イオマ ーカー の実装 （p- tau217 に代表 される 既に一 定のエ ビデン スがあ ると考 えられ るも の） 新たな 薬剤の 研究開 発の促 進 継続投 与病院 への連 携を円 滑化す るため の維持 投与管 理加算 血液バ イオマ ーカー の実装 （今後 エビデ ンスが 確立さ れてい くもの につい て） 薬剤の 投与方 法、投 与経路 の改善 血液バ イオマ ーカー の実装 （p- tau217 に代表 される 既に一 定のエ ビデン スがあ ると考 えられ るも の） 新たな 薬剤の 研究開 発の促 進 継続投 与病院 への連 携を円 滑化す るため の維持 投与管 理加算	BWS group 2, task 6: Select one item with the highest priority and one item with the lowest priority.	1) 血液バイオマーカーの実装（今後エビデンスが確立されていくものについて） 2) 薬剤の投与方法、投与経路の改善 3) 血液バイオマーカーの実装（p-tau217に代表される既に一定のエビデンスがあると考えられるもの） 4) 新たな薬剤の研究開発の促進 5) 継続投与病院への連携を円滑化するための維持投与管理加算 [回答欄: 最も優先度が高い / 最も優先度が低い]	1) Implementation of blood biomarkers for which evidence will be established in the future 2) Improve drug administration methods and routes 3) Implementation of blood biomarkers, such as p-tau217, that already have a certain level of evidence 4) Promote research and development of new drugs 5) Maintenance treatment management add-on to facilitate coordination with continuing-treatment hospitals [Response columns: highest priority / lowest priority]	BWS割付グループ内のみ表示	Shown only in the assigned BWS group.
060_300	q060_300	BWS	Best-worst scaling (BWS)	57	153		multiple_choice	抗アミロイド抗体薬に関する課題解決のために必要とされるものについて、お考えと一致するものがあれば選択下さい。（複数選択可）	Please select any items that match your views on what is needed to solve issues related to anti-amyloid antibody therapy. (multiple answers allowed)	新たな薬剤の研究開発の促進 薬剤の投与方法、投与経路の改善 医療関係者への教育 介護関係者への教育 抗アミロイド抗体薬を導入する場合のSDM(shared decision making)加算 抗アミロイド抗体薬を投与する場合の化学療法加算 抗アミロイド抗体薬を自己注射投与する場合の在宅自己注射指導管理料 継続投与病院への連携を円滑化するための維持投与管理加算 OUGの改定 検査に関する制限を緩和 APOE検査の保険収載 血液バイオマーカーの実装（p-tau217に代表される既に一定のエビデンスがあると考えられるもの） 血液バイオマーカーの実装（今後エビデンスが確立されていくものについて） 地域における抗アミロイド抗体薬が実装された時代に合わせた新しい連携体制の構築 非薬物療法の研究促進 わからない、その他	Promote research and development of new drugs Improve drug administration methods and routes Education for healthcare professionals Education for care workers SDM reimbursement add-on when starting anti-amyloid antibody therapy Chemotherapy-style reimbursement add-on when administering anti-amyloid antibody therapy Home self-injection instruction/management fee for anti-amyloid antibody self-injection Maintenance treatment management add-on to facilitate coordination with continuing-treatment hospitals Revision of the OUG Relax restrictions on testing Insurance coverage for APOE testing Implementation of blood biomarkers, such as p-tau217, that already have a certain level of evidence Implementation of blood biomarkers for which evidence will be established in the future Develop a new regional coordination system for the era of anti-amyloid antibody therapy Promote research on non-pharmacological interventions Not sure / other
061_301	bws_g3_q01_best; bws_g3_q01_worst	BWS	Best-worst scaling (BWS)	58	154		best_worst_grid	最も優先度が高いものを1つ、最も優先度が低いものを1つ選んでください。 最も優 先度が 高い 最も優 先度が 低い 非薬物 療法の 研究促 進 抗アミ ロイド 抗体薬 を投与 する場 合の化 学療法 加算 APOE 検査の 保険収 載 継続投 与病院 への連 携を円 滑化す るため の維持 投与管 理加算 血液バ イオマ ーカー の実装 （p- tau217 に代表 される 既に一 定のエ ビデン スがあ ると考 えられ るも の） 非薬物 療法の 研究促 進 抗アミ ロイド 抗体薬 を投与 する場 合の化 学療法 加算 APOE 検査の 保険収 載 継続投 与病院 への連 携を円 滑化す るため の維持 投与管 理加算 血液バ イオマ ーカー の実装 （p- tau217 に代表 される 既に一 定のエ ビデン スがあ ると考 えられ るも の）	BWS group 3, task 1: Select one item with the highest priority and one item with the lowest priority.	1) 非薬物療法の研究促進 2) 抗アミロイド抗体薬を投与する場合の化学療法加算 3) APOE検査の保険収載 4) 継続投与病院への連携を円滑化するための維持投与管理加算 5) 血液バイオマーカーの実装（p-tau217に代表される既に一定のエビデンスがあると考えられるもの） [回答欄: 最も優先度が高い / 最も優先度が低い]	1) Promote research on non-pharmacological interventions 2) Chemotherapy-style reimbursement add-on when administering anti-amyloid antibody therapy 3) Insurance coverage for APOE testing 4) Maintenance treatment management add-on to facilitate coordination with continuing-treatment hospitals 5) Implementation of blood biomarkers, such as p-tau217, that already have a certain level of evidence [Response columns: highest priority / lowest priority]	BWS割付グループ内のみ表示	Shown only in the assigned BWS group.
061_302	bws_g3_q02_best; bws_g3_q02_worst	BWS	Best-worst scaling (BWS)	59	155		best_worst_grid	最も優先度が高いものを1つ、最も優先度が低いものを1つ選んでください。 最も優 先度が 高い 最も優 先度が 低い 薬剤の 投与方 法、投 与経路 の改善 抗アミ ロイド 抗体薬 を自己 注射投 与する 場合の 在宅自 己注射 指導管 理料 医療関 係者へ の教育 介護関 係者へ の教育 APOE 検査の 保険収 載 薬剤の 投与方 法、投 与経路 の改善 抗アミ ロイド 抗体薬 を自己 注射投 与する 場合の 在宅自 己注射 指導管 理料 医療関 係者へ の教育 介護関 係者へ の教育 APOE 検査の 保険収 載	BWS group 3, task 2: Select one item with the highest priority and one item with the lowest priority.	1) 薬剤の投与方法、投与経路の改善 2) 抗アミロイド抗体薬を自己注射投与する場合の在宅自己注射指導管理料 3) 医療関係者への教育 4) 介護関係者への教育 5) APOE検査の保険収載 [回答欄: 最も優先度が高い / 最も優先度が低い]	1) Improve drug administration methods and routes 2) Home self-injection instruction/management fee for anti-amyloid antibody self-injection 3) Education for healthcare professionals 4) Education for care workers 5) Insurance coverage for APOE testing [Response columns: highest priority / lowest priority]	BWS割付グループ内のみ表示	Shown only in the assigned BWS group.
061_303	bws_g3_q03_best; bws_g3_q03_worst	BWS	Best-worst scaling (BWS)	60	156		best_worst_grid	最も優先度が高いものを1つ、最も優先度が低いものを1つ選んでください。 最も優 先度が 高い 最も優 先度が 低い 検査に関す る制限を緩 和 医療関係者 への教育 抗アミロイ ド抗体薬を 導入する場 合の SDM(shared decision making)加 算 血液バイオ マーカーの 実装（今後 エビデンス が確立され ていくもの について） 血液バイオ マーカーの 実装（p- tau217に代 表される既 に一定のエ ビデンスが あると考え られるも の） 検査に関す る制限を緩 和 医療関係者 への教育 抗アミロイ ド抗体薬を 導入する場 合の SDM(shared decision making)加 算 血液バイオ マーカーの 実装（今後 エビデンス が確立され ていくもの について） 血液バイオ マーカーの 実装（p- tau217に代 表される既 に一定のエ ビデンスが あると考え られるも の）	BWS group 3, task 3: Select one item with the highest priority and one item with the lowest priority.	1) 検査に関する制限を緩和 2) 医療関係者への教育 3) 抗アミロイド抗体薬を導入する場合のSDM(shared decision making)加算 4) 血液バイオマーカーの実装（今後エビデンスが確立されていくものについて） 5) 血液バイオマーカーの実装（p-tau217に代表される既に一定のエビデンスがあると考えられるもの） [回答欄: 最も優先度が高い / 最も優先度が低い]	1) Relax restrictions on testing 2) Education for healthcare professionals 3) SDM reimbursement add-on when starting anti-amyloid antibody therapy 4) Implementation of blood biomarkers for which evidence will be established in the future 5) Implementation of blood biomarkers, such as p-tau217, that already have a certain level of evidence [Response columns: highest priority / lowest priority]	BWS割付グループ内のみ表示	Shown only in the assigned BWS group.
061_304	bws_g3_q04_best; bws_g3_q04_worst	BWS	Best-worst scaling (BWS)	60	157		best_worst_grid	最も優先度が高いものを1つ、最も優先度が低いものを1つ選んでください。 最も優 先度が 高い 最も優 先度が 低い OUGの改定 抗アミロイ ド抗体薬を 導入する場 合の SDM(shared decision making)加 算 非薬物療法 の研究促進 新たな薬剤 の研究開発 の促進 介護関係者 への教育 OUGの改定 抗アミロイ ド抗体薬を 導入する場 合の SDM(shared decision making)加 算 非薬物療法 の研究促進 新たな薬剤 の研究開発 の促進 介護関係者 への教育	BWS group 3, task 4: Select one item with the highest priority and one item with the lowest priority.	1) OUGの改定 2) 抗アミロイド抗体薬を導入する場合のSDM(shared decision making)加算 3) 非薬物療法の研究促進 4) 新たな薬剤の研究開発の促進 5) 介護関係者への教育 [回答欄: 最も優先度が高い / 最も優先度が低い]	1) Revision of the OUG 2) SDM reimbursement add-on when starting anti-amyloid antibody therapy 3) Promote research on non-pharmacological interventions 4) Promote research and development of new drugs 5) Education for care workers [Response columns: highest priority / lowest priority]	BWS割付グループ内のみ表示	Shown only in the assigned BWS group.
061_305	bws_g3_q05_best; bws_g3_q05_worst	BWS	Best-worst scaling (BWS)	61	158		best_worst_grid	最も優先度が高いものを1つ、最も優先度が低いものを1つ選んでください。 最も優 先度が 高い 最も優 先度が 低い OUGの 改定 地域に おける 抗アミ ロイド 抗体薬 が実装 された 時代に 合わせ た新し い連携 体制の 構築 血液バ イオマ ーカー の実装 （今後 エビデ ンスが 確立さ れてい くもの につい て） 抗アミ ロイド 抗体薬 を投与 する場 合の化 学療法 加算 薬剤の 投与方 法、投 与経路 の改善 OUGの 改定 地域に おける 抗アミ ロイド 抗体薬 が実装 された 時代に 合わせ た新し い連携 体制の 構築 血液バ イオマ ーカー の実装 （今後 エビデ ンスが 確立さ れてい くもの につい て） 抗アミ ロイド 抗体薬 を投与 する場 合の化 学療法 加算 薬剤の 投与方 法、投 与経路 の改善	BWS group 3, task 5: Select one item with the highest priority and one item with the lowest priority.	1) OUGの改定 2) 地域における抗アミロイド抗体薬が実装された時代に合わせた新しい連携体制の構築 3) 血液バイオマーカーの実装（今後エビデンスが確立されていくものについて） 4) 抗アミロイド抗体薬を投与する場合の化学療法加算 5) 薬剤の投与方法、投与経路の改善 [回答欄: 最も優先度が高い / 最も優先度が低い]	1) Revision of the OUG 2) Develop a new regional coordination system for the era of anti-amyloid antibody therapy 3) Implementation of blood biomarkers for which evidence will be established in the future 4) Chemotherapy-style reimbursement add-on when administering anti-amyloid antibody therapy 5) Improve drug administration methods and routes [Response columns: highest priority / lowest priority]	BWS割付グループ内のみ表示	Shown only in the assigned BWS group.
061_306	bws_g3_q06_best; bws_g3_q06_worst	BWS	Best-worst scaling (BWS)	62	159		best_worst_grid	最も優先度が高いものを1つ、最も優先度が低いものを1つ選んでください。 最も優 先度が 高い 最も優 先度が 低い 新たな 薬剤の 研究開 発の促 進 抗アミ ロイド 抗体薬 を自己 注射投 与する 場合の 在宅自 己注射 指導管 理料 検査に 関する 制限を 緩和 地域に おける 抗アミ ロイド 抗体薬 が実装 された 時代に 合わせ た新し い連携 体制の 構築 継続投 与病院 への連 携を円 滑化す るため の維持 投与管 理加算 新たな 薬剤の 研究開 発の促 進 抗アミ ロイド 抗体薬 を自己 注射投 与する 場合の 在宅自 己注射 指導管 理料 検査に 関する 制限を 緩和 地域に おける 抗アミ ロイド 抗体薬 が実装 された 時代に 合わせ た新し い連携 体制の 構築 継続投 与病院 への連 携を円 滑化す るため の維持 投与管 理加算	BWS group 3, task 6: Select one item with the highest priority and one item with the lowest priority.	1) 新たな薬剤の研究開発の促進 2) 抗アミロイド抗体薬を自己注射投与する場合の在宅自己注射指導管理料 3) 検査に関する制限を緩和 4) 地域における抗アミロイド抗体薬が実装された時代に合わせた新しい連携体制の構築 5) 継続投与病院への連携を円滑化するための維持投与管理加算 [回答欄: 最も優先度が高い / 最も優先度が低い]	1) Promote research and development of new drugs 2) Home self-injection instruction/management fee for anti-amyloid antibody self-injection 3) Relax restrictions on testing 4) Develop a new regional coordination system for the era of anti-amyloid antibody therapy 5) Maintenance treatment management add-on to facilitate coordination with continuing-treatment hospitals [Response columns: highest priority / lowest priority]	BWS割付グループ内のみ表示	Shown only in the assigned BWS group.
060_400	q060_400	BWS	Best-worst scaling (BWS)	63	160		multiple_choice	抗アミロイド抗体薬に関する課題解決のために必要とされるものについて、お考えと一致するものがあれば選択下さい。（複数選択可）	Please select any items that match your views on what is needed to solve issues related to anti-amyloid antibody therapy. (multiple answers allowed)	新たな薬剤の研究開発の促進 薬剤の投与方法、投与経路の改善 医療関係者への教育 介護関係者への教育 抗アミロイド抗体薬を導入する場合のSDM(shared decision making)加算 抗アミロイド抗体薬を投与する場合の化学療法加算 抗アミロイド抗体薬を自己注射投与する場合の在宅自己注射指導管理料 継続投与病院への連携を円滑化するための維持投与管理加算 OUGの改定 検査に関する制限を緩和 APOE検査の保険収載 血液バイオマーカーの実装（p-tau217に代表される既に一定のエビデンスがあると考えられるもの） 血液バイオマーカーの実装（今後エビデンスが確立されていくものについて） 地域における抗アミロイド抗体薬が実装された時代に合わせた新しい連携体制の構築 非薬物療法の研究促進 わからない、その他	Promote research and development of new drugs Improve drug administration methods and routes Education for healthcare professionals Education for care workers SDM reimbursement add-on when starting anti-amyloid antibody therapy Chemotherapy-style reimbursement add-on when administering anti-amyloid antibody therapy Home self-injection instruction/management fee for anti-amyloid antibody self-injection Maintenance treatment management add-on to facilitate coordination with continuing-treatment hospitals Revision of the OUG Relax restrictions on testing Insurance coverage for APOE testing Implementation of blood biomarkers, such as p-tau217, that already have a certain level of evidence Implementation of blood biomarkers for which evidence will be established in the future Develop a new regional coordination system for the era of anti-amyloid antibody therapy Promote research on non-pharmacological interventions Not sure / other
061_401	bws_g4_q01_best; bws_g4_q01_worst	BWS	Best-worst scaling (BWS)	63	161		best_worst_grid	最も優先度が高いものを1つ、最も優先度が低いものを1つ選んでください。 最も優 先度が 高い 最も優 先度が 低い 抗アミ ロイド 抗体薬 を投与 する場 合の化 学療法 加算 薬剤の 投与方 法、投 与経路 の改善 介護関 係者へ の教育 新たな 薬剤の 研究開 発の促 進 継続投 与病院 への連 携を円 滑化す るため の維持 投与管 理加算 抗アミ ロイド 抗体薬 を投与 する場 合の化 学療法 加算 薬剤の 投与方 法、投 与経路 の改善 介護関 係者へ の教育 新たな 薬剤の 研究開 発の促 進 継続投 与病院 への連 携を円 滑化す るため の維持 投与管 理加算	BWS group 4, task 1: Select one item with the highest priority and one item with the lowest priority.	1) 抗アミロイド抗体薬を投与する場合の化学療法加算 2) 薬剤の投与方法、投与経路の改善 3) 介護関係者への教育 4) 新たな薬剤の研究開発の促進 5) 継続投与病院への連携を円滑化するための維持投与管理加算 [回答欄: 最も優先度が高い / 最も優先度が低い]	1) Chemotherapy-style reimbursement add-on when administering anti-amyloid antibody therapy 2) Improve drug administration methods and routes 3) Education for care workers 4) Promote research and development of new drugs 5) Maintenance treatment management add-on to facilitate coordination with continuing-treatment hospitals [Response columns: highest priority / lowest priority]	BWS割付グループ内のみ表示	Shown only in the assigned BWS group.
061_402	bws_g4_q02_best; bws_g4_q02_worst	BWS	Best-worst scaling (BWS)	64	162		best_worst_grid	最も優先度が高いものを1つ、最も優先度が低いものを1つ選んでください。 最も優 先度が 高い 最も優 先度が 低い 継続投与病 院への連携 を円滑化す るための維 持投与管理 加算 APOE検査 の保険収載 血液バイオ マーカーの 実装（p- tau217に代 表される既 に一定のエ ビデンスが あると考え られるも の） 抗アミロイ ド抗体薬を 導入する場 合の SDM(shared decision making)加 算 地域におけ る抗アミロ イド抗体薬 が実装され た時代に合 わせた新し い連携体制 の構築 継続投与病 院への連携 を円滑化す るための維 持投与管理 加算 APOE検査 の保険収載 血液バイオ マーカーの 実装（p- tau217に代 表される既 に一定のエ ビデンスが あると考え られるも の） 抗アミロイ ド抗体薬を 導入する場 合の SDM(shared decision making)加 算 地域におけ る抗アミロ イド抗体薬 が実装され た時代に合 わせた新し い連携体制 の構築	BWS group 4, task 2: Select one item with the highest priority and one item with the lowest priority.	1) 継続投与病院への連携を円滑化するための維持投与管理加算 2) APOE検査の保険収載 3) 血液バイオマーカーの実装（p-tau217に代表される既に一定のエビデンスがあると考えられるもの） 4) 抗アミロイド抗体薬を導入する場合のSDM(shared decision making)加算 5) 地域における抗アミロイド抗体薬が実装された時代に合わせた新しい連携体制の構築 [回答欄: 最も優先度が高い / 最も優先度が低い]	1) Maintenance treatment management add-on to facilitate coordination with continuing-treatment hospitals 2) Insurance coverage for APOE testing 3) Implementation of blood biomarkers, such as p-tau217, that already have a certain level of evidence 4) SDM reimbursement add-on when starting anti-amyloid antibody therapy 5) Develop a new regional coordination system for the era of anti-amyloid antibody therapy [Response columns: highest priority / lowest priority]	BWS割付グループ内のみ表示	Shown only in the assigned BWS group.
061_403	bws_g4_q03_best; bws_g4_q03_worst	BWS	Best-worst scaling (BWS)	65	163		best_worst_grid	最も優先度が高いものを1つ、最も優先度が低いものを1つ選んでください。 最も優 先度が 高い 最も優 先度が 低い 抗アミ ロイド 抗体薬 を自己 注射投 与する 場合の 在宅自 己注射 指導管 理料 薬剤の 投与方 法、投 与経路 の改善 APOE 検査の 保険収 載 医療関 係者へ の教育 検査に 関する 制限を 緩和 抗アミ ロイド 抗体薬 を自己 注射投 与する 場合の 在宅自 己注射 指導管 理料 薬剤の 投与方 法、投 与経路 の改善 APOE 検査の 保険収 載 医療関 係者へ の教育 検査に 関する 制限を 緩和	BWS group 4, task 3: Select one item with the highest priority and one item with the lowest priority.	1) 抗アミロイド抗体薬を自己注射投与する場合の在宅自己注射指導管理料 2) 薬剤の投与方法、投与経路の改善 3) APOE検査の保険収載 4) 医療関係者への教育 5) 検査に関する制限を緩和 [回答欄: 最も優先度が高い / 最も優先度が低い]	1) Home self-injection instruction/management fee for anti-amyloid antibody self-injection 2) Improve drug administration methods and routes 3) Insurance coverage for APOE testing 4) Education for healthcare professionals 5) Relax restrictions on testing [Response columns: highest priority / lowest priority]	BWS割付グループ内のみ表示	Shown only in the assigned BWS group.
061_404	bws_g4_q04_best; bws_g4_q04_worst	BWS	Best-worst scaling (BWS)	66	164		best_worst_grid	最も優先度が高いものを1つ、最も優先度が低いものを1つ選んでください。 最も優 先度が 高い 最も優 先度が 低い 抗アミロイ ド抗体薬を 導入する場 合の SDM(shared decision making)加 算 血液バイオ マーカーの 実装（今後 エビデンス が確立され ていくもの について） 抗アミロイ ド抗体薬を 投与する場 合の化学療 法加算 非薬物療法 の研究促進 抗アミロイ ド抗体薬を 自己注射投 与する場合 の在宅自己 注射指導管 理料 抗アミロイ ド抗体薬を 導入する場 合の SDM(shared decision making)加 算 血液バイオ マーカーの 実装（今後 エビデンス が確立され ていくもの について） 抗アミロイ ド抗体薬を 投与する場 合の化学療 法加算 非薬物療法 の研究促進 抗アミロイ ド抗体薬を 自己注射投 与する場合 の在宅自己 注射指導管 理料	BWS group 4, task 4: Select one item with the highest priority and one item with the lowest priority.	1) 抗アミロイド抗体薬を導入する場合のSDM(shared decision making)加算 2) 血液バイオマーカーの実装（今後エビデンスが確立されていくものについて） 3) 抗アミロイド抗体薬を投与する場合の化学療法加算 4) 非薬物療法の研究促進 5) 抗アミロイド抗体薬を自己注射投与する場合の在宅自己注射指導管理料 [回答欄: 最も優先度が高い / 最も優先度が低い]	1) SDM reimbursement add-on when starting anti-amyloid antibody therapy 2) Implementation of blood biomarkers for which evidence will be established in the future 3) Chemotherapy-style reimbursement add-on when administering anti-amyloid antibody therapy 4) Promote research on non-pharmacological interventions 5) Home self-injection instruction/management fee for anti-amyloid antibody self-injection [Response columns: highest priority / lowest priority]	BWS割付グループ内のみ表示	Shown only in the assigned BWS group.
061_405	bws_g4_q05_best; bws_g4_q05_worst	BWS	Best-worst scaling (BWS)	67	165		best_worst_grid	最も優先度が高いものを1つ、最も優先度が低いものを1つ選んでください。 最も優 先度が 高い 最も優 先度が 低い 介護関 係者へ の教育 検査に 関する 制限を 緩和 地域に おける 抗アミ ロイド 抗体薬 が実装 された 時代に 合わせ た新し い連携 体制の 構築 血液バ イオマ ーカー の実装 （今後 エビデ ンスが 確立さ れてい くもの につい て） OUGの 改定 介護関 係者へ の教育 検査に 関する 制限を 緩和 地域に おける 抗アミ ロイド 抗体薬 が実装 された 時代に 合わせ た新し い連携 体制の 構築 血液バ イオマ ーカー の実装 （今後 エビデ ンスが 確立さ れてい くもの につい て） OUGの 改定	BWS group 4, task 5: Select one item with the highest priority and one item with the lowest priority.	1) 介護関係者への教育 2) 検査に関する制限を緩和 3) 地域における抗アミロイド抗体薬が実装された時代に合わせた新しい連携体制の構築 4) 血液バイオマーカーの実装（今後エビデンスが確立されていくものについて） 5) OUGの改定 [回答欄: 最も優先度が高い / 最も優先度が低い]	1) Education for care workers 2) Relax restrictions on testing 3) Develop a new regional coordination system for the era of anti-amyloid antibody therapy 4) Implementation of blood biomarkers for which evidence will be established in the future 5) Revision of the OUG [Response columns: highest priority / lowest priority]	BWS割付グループ内のみ表示	Shown only in the assigned BWS group.
061_406	bws_g4_q06_best; bws_g4_q06_worst	BWS	Best-worst scaling (BWS)	68	166		best_worst_grid	最も優先度が高いものを1つ、最も優先度が低いものを1つ選んでください。 最も優 先度が 高い 最も優 先度が 低い OUGの 改定 新たな 薬剤の 研究開 発の促 進 医療関 係者へ の教育 血液バ イオマ ーカー の実装 （p- tau217 に代表 される 既に一 定のエ ビデン スがあ ると考 えられ るも の） 非薬物 療法の 研究促 進 OUGの 改定 新たな 薬剤の 研究開 発の促 進 医療関 係者へ の教育 血液バ イオマ ーカー の実装 （p- tau217 に代表 される 既に一 定のエ ビデン スがあ ると考 えられ るも の） 非薬物 療法の 研究促 進	BWS group 4, task 6: Select one item with the highest priority and one item with the lowest priority.	1) OUGの改定 2) 新たな薬剤の研究開発の促進 3) 医療関係者への教育 4) 血液バイオマーカーの実装（p-tau217に代表される既に一定のエビデンスがあると考えられるもの） 5) 非薬物療法の研究促進 [回答欄: 最も優先度が高い / 最も優先度が低い]	1) Revision of the OUG 2) Promote research and development of new drugs 3) Education for healthcare professionals 4) Implementation of blood biomarkers, such as p-tau217, that already have a certain level of evidence 5) Promote research on non-pharmacological interventions [Response columns: highest priority / lowest priority]	BWS割付グループ内のみ表示	Shown only in the assigned BWS group.
059_000_2	bws_assignment_birth_even_odd	BWS・割付前	Best-worst scaling (BWS) allocation	68	167	Y	single_choice	設問の擬似的なランダム割付のため、先生の誕生月・誕生日が偶数か奇数かお答えください。 （この後の設問は任意回答です。回答されない場合は、各設問を未回答のまま「次へ」進んでください。）	For pseudo-random assignment of the following questions, please indicate whether your birth month and birth date are even or odd. The following questions are optional.	a) 誕生月が偶数、誕生日も偶数 b) 誕生月が偶数、誕生日は奇数 c) 誕生月が奇数、誕生日は偶数 d) 誕生月が奇数、誕生日も奇数	a) Birth month even, birth date even b) Birth month even, birth date odd c) Birth month odd, birth date even d) Birth month odd, birth date odd	誕生月・誕生日の偶奇でBWSグループ1-4に分岐	BWS group 1-4 assigned by even/odd birth month and day.
062_000	q062_000	血液バイオマーカー	Blood biomarkers	69	168		single_choice	AD関連の 血液バイオマーカーは現状では研究目的の検査ですが、これを実臨床で患者さんの診療で利用したことはありますか。	AD-related blood biomarkers are currently research-use tests. Have you used them in real-world clinical care for patients?	a) 自施設で検査依頼したことがある b) 他院実施された結果を参照したことはあるが、自施設で検査依頼したことはない c) 実際の患者さんで結果を参照したこともない d) その他	a) Have requested testing at own facility b) Have referred to results performed at another hospital, but have not requested testing at own facility c) Have never referred to results in actual patients d) Other
063_000	q063_000	血液バイオマーカー	Blood biomarkers	69	169		single_choice	利用したことがある場合、バイオマーカーはどの程度の頻度で患者の診療方針に影響を与えましたか？	If you have used them, how often did the biomarkers affect patient management?	1) ほとんどいつも 2) たいてい 3) 約半分 4) まれに 5) ほとんどない 9) 利用したことはない	1) Almost always 2) Usually 3) About half of the time 4) Rarely 5) Almost never 9) Have not used it
064_000	q064_000	血液バイオマーカー	Blood biomarkers	69	170		single_choice	ご自身のご意見として、血液ベースの AD バイオマーカーは、臨床診療において何らかのかたちで導入可能な段階にあると思われますか？	In your opinion, are blood-based AD biomarkers at a stage where they can be introduced into clinical practice in some form?	a) はい b) いいえ	a) Yes b) No
065_000	q065_000	血液バイオマーカー	Blood biomarkers	69	171		single_choice	血液ベースの AD バイオマーカーは、現在臨床使用の検査としては承認されていませんが、先生の施設・診療科で診療に際して検査依頼することは可 能ですか？	Blood-based AD biomarkers are not currently approved as clinical tests. Is it possible to request such testing in your facility or department for clinical care?	a) はい b) いいえ	a) Yes b) No
066_001	q066_001	血液バイオマーカー	Blood biomarkers	69	172		single_choice	現在、ADのバイオマーカー研究に従事されていますか？ （過去 10 年以内に、AD バイオマーカーに関する論文を発表されたことがありますか？）	Are you currently engaged in AD biomarker research, including publication of an AD biomarker paper within the past 10 years?	a) はい b) いいえ	a) Yes b) No
066_002	q066_002	血液バイオマーカー	Blood biomarkers	70	173		multiple_choice	これらの検査はどの診療科が依頼すべきだと思いますか？該当するものをすべて選んでください。	Which clinical departments should request these tests? Please select all that apply.	a) かかりつけ医／プライマリケア b) 専門医：脳神経内科 c) 専門医：精神科 d) 専門医：老年科 e) 専門医：総合内科 f) その他	a) Primary care physician / primary care b) Specialist: neurology c) Specialist: psychiatry d) Specialist: geriatrics e) Specialist: general internal medicine f) Other
066_003	q066_003	血液バイオマーカー	Blood biomarkers	70	174		multiple_choice	血液ベースの AD バイオマーカーを日常診療に導入する際に、より自信を持って活用するためには、何が必要だと思いますか？ 該当するものをすべて 選んでください。	What would be needed for you to use blood-based AD biomarkers with more confidence in routine clinical practice? Please select all that apply.	a) 検査の性能、妥当性、解釈に関する教育 b) 血液ベースのADバイオマーカーの結果を確認するためのゴールドスタンダード検査（CSF検査やアミロイドPETなど）へのアクセス向上 c) 複数の血液ベースのバイオマーカーへのアクセス向上 d) 自身の患者集団における血液ベースのADバイオマーカーの性能に関する研究データの充実 e) 血液ベースのADバイオマーカーに関する患者説明用資料の充実 f) 医療従事者によるバイオマーカー結果の解釈を支援するツール g) 病態修飾療法へのアクセス向上 h) その他	a) Education about test performance, validity, and interpretation b) Improved access to gold-standard tests to confirm blood-based AD biomarker results, such as CSF testing or amyloid PET c) Improved access to multiple blood-based biomarkers d) More research data on the performance of blood-based AD biomarkers in one’s own patient population e) Better patient-facing materials about blood-based AD biomarkers f) Tools to support healthcare professionals in interpreting biomarker results g) Improved access to disease-modifying therapy h) Other
067_001	q067_001	血液バイオマーカー	Blood biomarkers	70	175		single_choice	加齢以外に明確なリスク因子がない無症状の人の場合	Use in asymptomatic people without clear risk factors other than aging.	1) 全く適切だと思わない 2) あまり適切だと思わない 3) どちらとも言えない 4) 適切だと思う 5) 強く適切だと思う	1) Not appropriate at all 2) Not very appropriate 3) Neither 4) Appropriate 5) Strongly appropriate
067_002	q067_002	血液バイオマーカー	Blood biomarkers	70	176		single_choice	無症状だが、年齢以外に明確なリスク因子（例：家族歴や APOE 高リスク遺伝型）を有する人に対して、リスク評価目的で使用する場合	Use for risk assessment in asymptomatic people who have clear risk factors other than age, such as family history or high-risk APOE genotype.	1) 全く適切だと思わない 2) あまり適切だと思わない 3) どちらとも言えない 4) 適切だと思う 5) 強く適切だと思う	1) Not appropriate at all 2) Not very appropriate 3) Neither 4) Appropriate 5) Strongly appropriate
067_003	q067_003	血液バイオマーカー	Blood biomarkers	71	177		single_choice	主観的な認知機能低下を訴える患者の評価において	Use in the evaluation of patients reporting subjective cognitive decline.	1) 全く適切だと思わない 2) あまり適切だと思わない 3) どちらとも言えない 4) 適切だと思う 5) 強く適切だと思う	1) Not appropriate at all 2) Not very appropriate 3) Neither 4) Appropriate 5) Strongly appropriate
067_004	q067_004	血液バイオマーカー	Blood biomarkers	71	178		single_choice	軽度認知障害または初期の認知症を呈する患者の鑑別診断において	Use in the differential diagnosis of patients with mild cognitive impairment or early dementia.	1) 全く適切だと思わない 2) あまり適切だと思わない 3) どちらとも言えない 4) 適切だと思う 5) 強く適切だと思う	1) Not appropriate at all 2) Not very appropriate 3) Neither 4) Appropriate 5) Strongly appropriate
067_005	q067_005	血液バイオマーカー	Blood biomarkers	71	179		single_choice	病態修飾療法の適用を判断するために、アミロイド病理を検出する目的で	Use to detect amyloid pathology for determining eligibility for disease-modifying therapy.	1) 全く適切だと思わない 2) あまり適切だと思わない 3) どちらとも言えない 4) 適切だと思う 5) 強く適切だと思う	1) Not appropriate at all 2) Not very appropriate 3) Neither 4) Appropriate 5) Strongly appropriate
068_001	q068_001	血液バイオマーカー	Blood biomarkers	71	180		single_choice	「検査方法」（例：免疫測定法 vs. 質量分析法）	Testing method, such as immunoassay versus mass spectrometry.	1) まったく重要ではない 2) あまり重要ではない 3) 重要である 4) かなり重要である 5) 非常に重要である	1) Not important at all 2) Not very important 3) Important 4) Quite important 5) Very important
068_002	q068_002	血液バイオマーカー	Blood biomarkers	72	181		single_choice	「院内または地域の検査施設でその検査法が実施可能か」	Whether the test can be performed in the hospital or by a regional laboratory.	1) まったく重要ではない 2) あまり重要ではない 3) 重要である 4) かなり重要である 5) 非常に重要である	1) Not important at all 2) Not very important 3) Important 4) Quite important 5) Very important
068_003	q068_003	血液バイオマーカー	Blood biomarkers	72	182		single_choice	「検査の解析性能データ（例：再現性、正確性）が入手可能である」	Availability of analytical performance data, such as reproducibility and accuracy.	1) まったく重要ではない 2) あまり重要ではない 3) 重要である 4) かなり重要である 5) 非常に重要である	1) Not important at all 2) Not very important 3) Important 4) Quite important 5) Very important
068_004	q068_004	血液バイオマーカー	Blood biomarkers	72	183		single_choice	「検査および使用対象となる集団に関する臨床性能データが入手可能である」（例：ゴールドスタンダードのバイオマーカーに対する感度・特異度）	Availability of clinical performance data for the test and target population, such as sensitivity and specificity against a gold-standard biomarker.	1) まったく重要ではない 2) あまり重要ではない 3) 重要である 4) かなり重要である 5) 非常に重要である	1) Not important at all 2) Not very important 3) Important 4) Quite important 5) Very important
068_005	q068_005	血液バイオマーカー	Blood biomarkers	72	184		single_choice	「想定される使用集団に対して妥当性が検証されている」（例：臨床病期、多様性など）	Validation in the intended use population, such as by clinical stage and diversity.	1) まったく重要ではない 2) あまり重要ではない 3) 重要である 4) かなり重要である 5) 非常に重要である	1) Not important at all 2) Not very important 3) Important 4) Quite important 5) Very important
068_006	q068_006	血液バイオマーカー	Blood biomarkers	73	185		single_choice	「検査結果の返却までにかかる時間」	Turnaround time for test results.	1) まったく重要ではない 2) あまり重要ではない 3) 重要である 4) かなり重要である 5) 非常に重要である	1) Not important at all 2) Not very important 3) Important 4) Quite important 5) Very important
068_007	q068_007	血液バイオマーカー	Blood biomarkers	73	186		single_choice	「依頼する検査の解釈に、併存疾患（例：慢性腎疾患、肥満、その他の健康状態）がどのように 影響するかについての知見」	Information on how comorbidities such as chronic kidney disease, obesity, and other health conditions affect test interpretation.	1) まったく重要ではない 2) あまり重要ではない 3) 重要である 4) かなり重要である 5) 非常に重要である	1) Not important at all 2) Not very important 3) Important 4) Quite important 5) Very important
068_008	q068_008	血液バイオマーカー	Blood biomarkers	73	187		single_choice	「検査にかかる費用（医療制度または患者の負担）」	Cost of testing, either to the healthcare system or to patients.	1) まったく重要ではない 2) あまり重要ではない 3) 重要である 4) かなり重要である 5) 非常に重要である	1) Not important at all 2) Not very important 3) Important 4) Quite important 5) Very important
069_000	q069_000	血液バイオマーカー	Blood biomarkers	73	188		single_choice	この設問は回答確認用です。この質問では『あまり重要ではない』を選択してください。	This is an attention-check item. For this question, please select "not very important."	1) まったく重要ではない 2) あまり重要ではない 3) 重要である 4) かなり重要である 5) 非常に重要である	1) Not important at all 2) Not very important 3) Important 4) Quite important 5) Very important
069_001	q069_001	血液バイオマーカー	Blood biomarkers	74	189		single_choice	「検査結果が臨床判断のカットオフ値付近にある場合の、アッセイの診断上の不確実性に関する情報」	Information on diagnostic uncertainty of the assay when a test result is near the clinical decision cutoff.	1) まったく重要ではない 2) あまり重要ではない 3) 重要である 4) かなり重要である 5) 非常に重要である	1) Not important at all 2) Not very important 3) Important 4) Quite important 5) Very important
069_002	q069_002	血液バイオマーカー	Blood biomarkers	74	190		single_choice	「使用されている検査手法」	Testing method used.	1) まったく重要ではない 2) あまり重要ではない 3) 重要である 4) かなり重要である 5) 非常に重要である	1) Not important at all 2) Not very important 3) Important 4) Quite important 5) Very important
069_003	q069_003	血液バイオマーカー	Blood biomarkers	74	191		single_choice	「検査で使用されるカットオフ値の感度・特異度」	Sensitivity and specificity of the cutoff used for the test.	1) まったく重要ではない 2) あまり重要ではない 3) 重要である 4) かなり重要である 5) 非常に重要である	1) Not important at all 2) Not very important 3) Important 4) Quite important 5) Very important
069_004	q069_004	血液バイオマーカー	Blood biomarkers	74	192		single_choice	「自施設の臨床文脈における陽性的中率・陰性的中率」	Positive and negative predictive values in the clinical context of your facility.	1) まったく重要ではない 2) あまり重要ではない 3) 重要である 4) かなり重要である 5) 非常に重要である	1) Not important at all 2) Not very important 3) Important 4) Quite important 5) Very important
069_005	q069_005	血液バイオマーカー	Blood biomarkers	75	193		single_choice	「既知の併存疾患を含む、特定の臨床状況における検査結果の解釈方法に関する情報」	Information on interpretation of test results in specific clinical situations, including known comorbidities.	1) まったく重要ではない 2) あまり重要ではない 3) 重要である 4) かなり重要である 5) 非常に重要である	1) Not important at all 2) Not very important 3) Important 4) Quite important 5) Very important
070_001	q070_001	血液バイオマーカー	Blood biomarkers	75	194		single_choice	「偽陽性および偽陰性の件数について」	The number of false-positive and false-negative results.	1) まったく重要ではない 2) あまり重要ではない 3) 重要である 4) かなり重要である 5) 非常に重要である	1) Not important at all 2) Not very important 3) Important 4) Quite important 5) Very important
070_002	q070_002	血液バイオマーカー	Blood biomarkers	75	195		single_choice	「AD 病理の存在以外で検査結果に影響を及ぼす可能性のある要因（人口統計学的要因、併存疾患など）について」	Factors other than the presence of AD pathology that may affect test results, such as demographic factors and comorbidities.	1) まったく重要ではない 2) あまり重要ではない 3) 重要である 4) かなり重要である 5) 非常に重要である	1) Not important at all 2) Not very important 3) Important 4) Quite important 5) Very important
070_003	q070_003	血液バイオマーカー	Blood biomarkers	75	196		single_choice	「患者の人種・民族および居住地域におけるアッセイの検査性能について」	Assay performance in the patient’s race, ethnicity, and residential region.	1) まったく重要ではない 2) あまり重要ではない 3) 重要である 4) かなり重要である 5) 非常に重要である	1) Not important at all 2) Not very important 3) Important 4) Quite important 5) Very important
070_004	q070_004	血液バイオマーカー	Blood biomarkers	76	197		single_choice	「治療方針決定への検査結果の影響について」	Impact of test results on treatment decision-making.	1) まったく重要ではない 2) あまり重要ではない 3) 重要である 4) かなり重要である 5) 非常に重要である	1) Not important at all 2) Not very important 3) Important 4) Quite important 5) Very important
070_005	q070_005	血液バイオマーカー	Blood biomarkers	76	198		single_choice	「不確定な検査結果（グレイゾーン）の取り扱いや解釈方法について」	How to handle and interpret indeterminate results or gray-zone results.	1) まったく重要ではない 2) あまり重要ではない 3) 重要である 4) かなり重要である 5) 非常に重要である	1) Not important at all 2) Not very important 3) Important 4) Quite important 5) Very important
070_006	q070_006	血液バイオマーカー	Blood biomarkers	76	199		single_choice	「CSF 検査やアミロイド PET などの確定検査が必要となる状況について」	Situations in which confirmatory testing such as CSF testing or amyloid PET is needed.	1) まったく重要ではない 2) あまり重要ではない 3) 重要である 4) かなり重要である 5) 非常に重要である	1) Not important at all 2) Not very important 3) Important 4) Quite important 5) Very important
070_007	q070_007	血液バイオマーカー	Blood biomarkers	76	200		single_choice	「検査を受けなかった場合に予想される状況について」	Expected situation if the test is not performed.	1) まったく重要ではない 2) あまり重要ではない 3) 重要である 4) かなり重要である 5) 非常に重要である	1) Not important at all 2) Not very important 3) Important 4) Quite important 5) Very important
071_001	q071_001	プレクリニカルAD	Preclinical AD	77	201		single_choice	「医療的な意義（疾患の治療）」	For preventive treatment in hypothetical preclinical AD, rate the medical significance (treatment of the disease).	1) 全く意義がない 2) あまり意義がない 3) どちらでもない 4) ある程度意義がある 5) とても意義がある	1) No significance at all 2) Little significance 3) Neither / neutral 4) Some significance 5) Very significant
071_002	q071_002	プレクリニカルAD	Preclinical AD	77	202		single_choice	「介護的な意義（介護やケアシステム）」	For preventive treatment in hypothetical preclinical AD, rate the care-related significance (care and care systems).	1) 全く意義がない 2) あまり意義がない 3) どちらでもない 4) ある程度意義がある 5) とても意義がある	1) No significance at all 2) Little significance 3) Neither / neutral 4) Some significance 5) Very significant
071_003	q071_003	プレクリニカルAD	Preclinical AD	77	203		single_choice	「生活維持的な意義（QOLやADL、IADLの自立）」	For preventive treatment in hypothetical preclinical AD, rate the significance for maintaining daily life (QOL, ADL, and IADL independence).	1) 全く意義がない 2) あまり意義がない 3) どちらでもない 4) ある程度意義がある 5) とても意義がある	1) No significance at all 2) Little significance 3) Neither / neutral 4) Some significance 5) Very significant
071_004	q071_004	プレクリニカルAD	Preclinical AD	77	204		single_choice	「患者・家族の希望や価値観に応える意義」	For preventive treatment in hypothetical preclinical AD, rate the significance of meeting patient and family hopes and values.	1) 全く意義がない 2) あまり意義がない 3) どちらでもない 4) ある程度意義がある 5) とても意義がある	1) No significance at all 2) Little significance 3) Neither / neutral 4) Some significance 5) Very significant
071_005	q071_005	プレクリニカルAD	Preclinical AD	78	205		single_choice	「医療経営的な意義（病院・診療科の売り上げ等）」（悪い＝経営的にマイナスの影響）	For preventive treatment in hypothetical preclinical AD, rate the institutional financial significance (hospital or department revenue).	1) 悪い意義がとてもある 2) 悪い意義がある程度ある 3) どちらでもない 4) 良い意義がある程度ある 5) 良い意義がとてもある	1) Very negative significance 2) Some negative significance 3) Neither / neutral 4) Some positive significance 5) Very positive significance
071_006	q071_006	プレクリニカルAD	Preclinical AD	78	206		single_choice	「医療資源配分・公平性の観点からの意義（公的医療財源の使い方や、他疾患の患者さんとのバランスなど）」（悪い＝配分等にマイナスの影響）	For preventive treatment in hypothetical preclinical AD, rate the significance from the perspective of healthcare resource allocation and equity.	1) 悪い意義がとてもある 2) 悪い意義がある程度ある 3) どちらでもない 4) 良い意義がある程度ある 5) 良い意義がとてもある	1) Very negative significance 2) Some negative significance 3) Neither / neutral 4) Some positive significance 5) Very positive significance
071_007	q071_007	プレクリニカルAD	Preclinical AD	78	207		single_choice	「保険適応外（先端医療などを含む）で治療提供すること」	For preventive treatment in hypothetical preclinical AD, rate the providing treatment outside insurance coverage, including advanced medical care.	1) 悪い意義がとてもある 2) 悪い意義がある程度ある 3) どちらでもない 4) 良い意義がある程度ある 5) 良い意義がとてもある	1) Very negative significance 2) Some negative significance 3) Neither / neutral 4) Some positive significance 5) Very positive significance
071_008	q071_008	プレクリニカルAD	Preclinical AD	78	208		single_choice	「保険適応内で治療提供すること」	For preventive treatment in hypothetical preclinical AD, rate the providing treatment within insurance coverage.	1) 悪い意義がとてもある 2) 悪い意義がある程度ある 3) どちらでもない 4) 良い意義がある程度ある 5) 良い意義がとてもある	1) Very negative significance 2) Some negative significance 3) Neither / neutral 4) Some positive significance 5) Very positive significance
071_009	q071_009	プレクリニカルAD	Preclinical AD	79	209		single_choice	「社会全体における医療経済的な意義」（悪い＝経済的にマイナスの影響）	For preventive treatment in hypothetical preclinical AD, rate the health economic significance for society as a whole.	1) 悪い意義がとてもある 2) 悪い意義がある程度ある 3) どちらでもない 4) 良い意義がある程度ある 5) 良い意義がとてもある	1) Very negative significance 2) Some negative significance 3) Neither / neutral 4) Some positive significance 5) Very positive significance

### Sheet: TableS2
attribute	attribute_ja	attribute_en	candidate_levels_ja	candidate_levels_en	implemented_levels_ja	implemented_levels_en	analysis_coding	preferred_direction
effect_delay_to_moderate_AD	効果：中等度移行までの遅延	Effect: delay until progression to moderate AD	1年; 2年; 4年	1 year; 2 years; 4 years	1年; 2年; 4年	1 year; 2 years; 4 years	categorical factor	longer is preferable
ARIA_risk	ARIA：中断・中止を伴うもの	ARIA risk requiring interruption or discontinuation	1%; 5%; 15%	1%; 5%; 15%	1%; 15%	1%; 15%	continuous linear, scaled	lower is preferable
treatment_duration	治療継続期間	Treatment duration	0.5年; 1年; 3年	0.5 years; 1 year; 3 years	6か月; 3年	6 months; 3 years	continuous linear, scaled	shorter is generally preferable
outpatient_frequency	通院頻度	Outpatient visit / administration frequency	2週に1回; 1ヶ月に1回; 2ヶ月に1回	every 2 weeks; monthly; every 2 months	2週に1回; 月1回; 2か月に1回	every 2 weeks; monthly; every 2 months	categorical factor	less frequent is generally preferable
waiting_time_to_start	治療開始までの待機	Waiting time to start treatment	1ヶ月; 3ヶ月; 6ヶ月	1 month; 3 months; 6 months	1か月; 6か月	1 month; 6 months	continuous linear, scaled	shorter is preferable
monthly_out_of_pocket_cost	自己負担額（窓口）	Monthly out-of-pocket cost	月1万円; 月3万円; 月5万円	JPY 10,000/month; JPY 30,000/month; JPY 50,000/month	月1万円; 月5万円	JPY 10,000/month; JPY 50,000/month	continuous linear, scaled	lower is preferable

### Sheet: TableS3
code	block	q_order	set_type	duplicate_of	set_id	A_effect_delay_to_moderate_AD_ja	A_effect_delay_to_moderate_AD_en	B_effect_delay_to_moderate_AD_ja	B_effect_delay_to_moderate_AD_en	A_ARIA_risk_ja	A_ARIA_risk_en	B_ARIA_risk_ja	B_ARIA_risk_en	A_treatment_duration_ja	A_treatment_duration_en	B_treatment_duration_ja	B_treatment_duration_en	A_outpatient_frequency_ja	A_outpatient_frequency_en	B_outpatient_frequency_ja	B_outpatient_frequency_en	A_waiting_time_to_start_ja	A_waiting_time_to_start_en	B_waiting_time_to_start_ja	B_waiting_time_to_start_en	A_monthly_out_of_pocket_cost_ja	A_monthly_out_of_pocket_cost_en	B_monthly_out_of_pocket_cost_ja	B_monthly_out_of_pocket_cost_en
059_101	1	1	core		34	2年	2 years	1年	1 year	15%	15%	1%	1%	3年	3 years	0.5年	0.5 years	2週に1回	every 2 weeks	2ヶ月に1回	every 2 months	1ヶ月	1 month	6ヶ月	6 months	月5万円	JPY 50,000 per month	月1万円	JPY 10,000 per month
059_102	1	2	dominance		241	4年	4 years	1年	1 year	1%	1%	15%	15%	0.5年	0.5 years	3年	3 years	2ヶ月に1回	every 2 months	2週に1回	every 2 weeks	1ヶ月	1 month	6ヶ月	6 months	月1万円	JPY 10,000 per month	月5万円	JPY 50,000 per month
059_103	1	3	core		35	2年	2 years	4年	4 years	1%	1%	15%	15%	0.5年	0.5 years	3年	3 years	2ヶ月に1回	every 2 months	2週に1回	every 2 weeks	6ヶ月	6 months	1ヶ月	1 month	月1万円	JPY 10,000 per month	月5万円	JPY 50,000 per month
059_104	1	4	core		26	2年	2 years	4年	4 years	15%	15%	1%	1%	0.5年	0.5 years	3年	3 years	月1回	once a month	2週に1回	every 2 weeks	1ヶ月	1 month	6ヶ月	6 months	月5万円	JPY 50,000 per month	月1万円	JPY 10,000 per month
059_105	1	5	core		27	4年	4 years	1年	1 year	1%	1%	15%	15%	0.5年	0.5 years	3年	3 years	2ヶ月に1回	every 2 months	2週に1回	every 2 weeks	1ヶ月	1 month	6ヶ月	6 months	月5万円	JPY 50,000 per month	月1万円	JPY 10,000 per month
059_106	1	6	core		2	1年	1 year	4年	4 years	15%	15%	1%	1%	3年	3 years	0.5年	0.5 years	月1回	once a month	2週に1回	every 2 weeks	6ヶ月	6 months	1ヶ月	1 month	月5万円	JPY 50,000 per month	月1万円	JPY 10,000 per month
059_107	1	7	core		7	4年	4 years	2年	2 years	15%	15%	1%	1%	3年	3 years	0.5年	0.5 years	2ヶ月に1回	every 2 months	月1回	once a month	6ヶ月	6 months	1ヶ月	1 month	月5万円	JPY 50,000 per month	月1万円	JPY 10,000 per month
059_108	1	8	core		12	1年	1 year	2年	2 years	15%	15%	1%	1%	0.5年	0.5 years	3年	3 years	2ヶ月に1回	every 2 months	月1回	once a month	6ヶ月	6 months	1ヶ月	1 month	月5万円	JPY 50,000 per month	月1万円	JPY 10,000 per month
059_109	1	9	core		29	1年	1 year	4年	4 years	15%	15%	1%	1%	3年	3 years	0.5年	0.5 years	2ヶ月に1回	every 2 months	月1回	once a month	1ヶ月	1 month	6ヶ月	6 months	月5万円	JPY 50,000 per month	月1万円	JPY 10,000 per month
059_110	1	10	core		24	2年	2 years	1年	1 year	15%	15%	1%	1%	0.5年	0.5 years	3年	3 years	2週に1回	every 2 weeks	月1回	once a month	6ヶ月	6 months	1ヶ月	1 month	月1万円	JPY 10,000 per month	月5万円	JPY 50,000 per month
059_111	1	11	core		21	1年	1 year	4年	4 years	1%	1%	15%	15%	0.5年	0.5 years	3年	3 years	2週に1回	every 2 weeks	2ヶ月に1回	every 2 months	6ヶ月	6 months	1ヶ月	1 month	月1万円	JPY 10,000 per month	月5万円	JPY 50,000 per month
059_112	1	12	duplicate	21	141	4年	4 years	1年	1 year	15%	15%	1%	1%	3年	3 years	0.5年	0.5 years	2ヶ月に1回	every 2 months	2週に1回	every 2 weeks	1ヶ月	1 month	6ヶ月	6 months	月5万円	JPY 50,000 per month	月1万円	JPY 10,000 per month
059_201	2	1	core		19	4年	4 years	1年	1 year	1%	1%	15%	15%	3年	3 years	0.5年	0.5 years	2ヶ月に1回	every 2 months	2週に1回	every 2 weeks	1ヶ月	1 month	6ヶ月	6 months	月1万円	JPY 10,000 per month	月5万円	JPY 50,000 per month
059_202	2	2	dominance		242	4年	4 years	1年	1 year	1%	1%	15%	15%	0.5年	0.5 years	3年	3 years	2ヶ月に1回	every 2 months	2週に1回	every 2 weeks	1ヶ月	1 month	6ヶ月	6 months	月1万円	JPY 10,000 per month	月5万円	JPY 50,000 per month
059_203	2	3	core		3	2年	2 years	4年	4 years	15%	15%	1%	1%	0.5年	0.5 years	3年	3 years	2週に1回	every 2 weeks	月1回	once a month	1ヶ月	1 month	6ヶ月	6 months	月1万円	JPY 10,000 per month	月5万円	JPY 50,000 per month
059_204	2	4	core		10	1年	1 year	4年	4 years	1%	1%	15%	15%	3年	3 years	0.5年	0.5 years	2ヶ月に1回	every 2 months	月1回	once a month	6ヶ月	6 months	1ヶ月	1 month	月5万円	JPY 50,000 per month	月1万円	JPY 10,000 per month
059_205	2	5	core		31	4年	4 years	2年	2 years	1%	1%	15%	15%	3年	3 years	0.5年	0.5 years	月1回	once a month	2ヶ月に1回	every 2 months	6ヶ月	6 months	1ヶ月	1 month	月1万円	JPY 10,000 per month	月5万円	JPY 50,000 per month
059_206	2	6	core		25	1年	1 year	2年	2 years	15%	15%	1%	1%	0.5年	0.5 years	3年	3 years	2ヶ月に1回	every 2 months	2週に1回	every 2 weeks	1ヶ月	1 month	6ヶ月	6 months	月5万円	JPY 50,000 per month	月1万円	JPY 10,000 per month
059_207	2	7	core		6	4年	4 years	2年	2 years	15%	15%	1%	1%	3年	3 years	0.5年	0.5 years	2週に1回	every 2 weeks	月1回	once a month	1ヶ月	1 month	6ヶ月	6 months	月1万円	JPY 10,000 per month	月5万円	JPY 50,000 per month
059_208	2	8	core		23	1年	1 year	2年	2 years	15%	15%	1%	1%	0.5年	0.5 years	3年	3 years	2週に1回	every 2 weeks	月1回	once a month	6ヶ月	6 months	1ヶ月	1 month	月1万円	JPY 10,000 per month	月5万円	JPY 50,000 per month
059_209	2	9	core		8	2年	2 years	1年	1 year	1%	1%	15%	15%	3年	3 years	0.5年	0.5 years	2ヶ月に1回	every 2 months	月1回	once a month	6ヶ月	6 months	1ヶ月	1 month	月5万円	JPY 50,000 per month	月1万円	JPY 10,000 per month
059_210	2	10	core		14	1年	1 year	2年	2 years	1%	1%	15%	15%	0.5年	0.5 years	3年	3 years	2ヶ月に1回	every 2 months	2週に1回	every 2 weeks	1ヶ月	1 month	6ヶ月	6 months	月1万円	JPY 10,000 per month	月5万円	JPY 50,000 per month
059_211	2	11	core		13	2年	2 years	1年	1 year	1%	1%	15%	15%	0.5年	0.5 years	3年	3 years	2週に1回	every 2 weeks	月1回	once a month	6ヶ月	6 months	1ヶ月	1 month	月5万円	JPY 50,000 per month	月1万円	JPY 10,000 per month
059_212	2	12	duplicate	3	142	4年	4 years	2年	2 years	1%	1%	15%	15%	3年	3 years	0.5年	0.5 years	月1回	once a month	2週に1回	every 2 weeks	6ヶ月	6 months	1ヶ月	1 month	月5万円	JPY 50,000 per month	月1万円	JPY 10,000 per month
059_301	3	1	core		32	2年	2 years	4年	4 years	15%	15%	1%	1%	3年	3 years	0.5年	0.5 years	月1回	once a month	2週に1回	every 2 weeks	6ヶ月	6 months	1ヶ月	1 month	月1万円	JPY 10,000 per month	月5万円	JPY 50,000 per month
059_302	3	2	dominance		243	4年	4 years	1年	1 year	1%	1%	15%	15%	0.5年	0.5 years	3年	3 years	2ヶ月に1回	every 2 months	2週に1回	every 2 weeks	1ヶ月	1 month	6ヶ月	6 months	月1万円	JPY 10,000 per month	月5万円	JPY 50,000 per month
059_303	3	3	core		30	1年	1 year	2年	2 years	15%	15%	1%	1%	0.5年	0.5 years	3年	3 years	月1回	once a month	2週に1回	every 2 weeks	6ヶ月	6 months	1ヶ月	1 month	月1万円	JPY 10,000 per month	月5万円	JPY 50,000 per month
059_304	3	4	core		22	1年	1 year	4年	4 years	15%	15%	1%	1%	3年	3 years	0.5年	0.5 years	月1回	once a month	2週に1回	every 2 weeks	1ヶ月	1 month	6ヶ月	6 months	月5万円	JPY 50,000 per month	月1万円	JPY 10,000 per month
059_305	3	5	core		5	2年	2 years	1年	1 year	15%	15%	1%	1%	3年	3 years	0.5年	0.5 years	2週に1回	every 2 weeks	2ヶ月に1回	every 2 months	1ヶ月	1 month	6ヶ月	6 months	月1万円	JPY 10,000 per month	月5万円	JPY 50,000 per month
059_306	3	6	core		40	2年	2 years	1年	1 year	1%	1%	15%	15%	3年	3 years	0.5年	0.5 years	2週に1回	every 2 weeks	月1回	once a month	6ヶ月	6 months	6ヶ月	6 months	月5万円	JPY 50,000 per month	月5万円	JPY 50,000 per month
059_307	3	7	core		36	4年	4 years	2年	2 years	1%	1%	15%	15%	3年	3 years	0.5年	0.5 years	月1回	once a month	2ヶ月に1回	every 2 months	1ヶ月	1 month	6ヶ月	6 months	月5万円	JPY 50,000 per month	月1万円	JPY 10,000 per month
059_308	3	8	core		11	1年	1 year	4年	4 years	1%	1%	15%	15%	3年	3 years	0.5年	0.5 years	月1回	once a month	2ヶ月に1回	every 2 months	1ヶ月	1 month	6ヶ月	6 months	月1万円	JPY 10,000 per month	月5万円	JPY 50,000 per month
059_309	3	9	core		18	4年	4 years	2年	2 years	15%	15%	1%	1%	0.5年	0.5 years	3年	3 years	2週に1回	every 2 weeks	2ヶ月に1回	every 2 months	6ヶ月	6 months	1ヶ月	1 month	月5万円	JPY 50,000 per month	月1万円	JPY 10,000 per month
059_310	3	10	core		9	2年	2 years	4年	4 years	15%	15%	1%	1%	0.5年	0.5 years	3年	3 years	月1回	once a month	2ヶ月に1回	every 2 months	1ヶ月	1 month	6ヶ月	6 months	月1万円	JPY 10,000 per month	月1万円	JPY 10,000 per month
059_311	3	11	core		16	1年	1 year	4年	4 years	1%	1%	15%	15%	3年	3 years	0.5年	0.5 years	2週に1回	every 2 weeks	2ヶ月に1回	every 2 months	6ヶ月	6 months	1ヶ月	1 month	月5万円	JPY 50,000 per month	月1万円	JPY 10,000 per month
059_312	3	12	duplicate	5	143	1年	1 year	2年	2 years	1%	1%	15%	15%	0.5年	0.5 years	3年	3 years	2ヶ月に1回	every 2 months	2週に1回	every 2 weeks	6ヶ月	6 months	1ヶ月	1 month	月5万円	JPY 50,000 per month	月1万円	JPY 10,000 per month
059_401	4	1	core		15	2年	2 years	4年	4 years	15%	15%	1%	1%	0.5年	0.5 years	0.5年	0.5 years	2ヶ月に1回	every 2 months	月1回	once a month	1ヶ月	1 month	1ヶ月	1 month	月1万円	JPY 10,000 per month	月5万円	JPY 50,000 per month
059_402	4	2	dominance		244	4年	4 years	1年	1 year	1%	1%	15%	15%	0.5年	0.5 years	3年	3 years	2ヶ月に1回	every 2 months	2週に1回	every 2 weeks	1ヶ月	1 month	6ヶ月	6 months	月1万円	JPY 10,000 per month	月5万円	JPY 50,000 per month
059_403	4	3	core		4	4年	4 years	1年	1 year	1%	1%	15%	15%	0.5年	0.5 years	3年	3 years	月1回	once a month	2週に1回	every 2 weeks	6ヶ月	6 months	1ヶ月	1 month	月5万円	JPY 50,000 per month	月1万円	JPY 10,000 per month
059_404	4	4	core		37	1年	1 year	4年	4 years	1%	1%	15%	15%	3年	3 years	0.5年	0.5 years	2ヶ月に1回	every 2 months	2週に1回	every 2 weeks	6ヶ月	6 months	1ヶ月	1 month	月1万円	JPY 10,000 per month	月5万円	JPY 50,000 per month
059_405	4	5	core		38	1年	1 year	2年	2 years	1%	1%	15%	15%	0.5年	0.5 years	3年	3 years	2週に1回	every 2 weeks	2ヶ月に1回	every 2 months	1ヶ月	1 month	6ヶ月	6 months	月5万円	JPY 50,000 per month	月1万円	JPY 10,000 per month
059_406	4	6	core		33	2年	2 years	4年	4 years	1%	1%	15%	15%	0.5年	0.5 years	3年	3 years	2週に1回	every 2 weeks	月1回	once a month	1ヶ月	1 month	6ヶ月	6 months	月5万円	JPY 50,000 per month	月1万円	JPY 10,000 per month
059_407	4	7	core		20	4年	4 years	2年	2 years	15%	15%	1%	1%	3年	3 years	0.5年	0.5 years	2ヶ月に1回	every 2 months	月1回	once a month	1ヶ月	1 month	6ヶ月	6 months	月1万円	JPY 10,000 per month	月1万円	JPY 10,000 per month
059_408	4	8	core		28	4年	4 years	2年	2 years	15%	15%	1%	1%	3年	3 years	0.5年	0.5 years	2週に1回	every 2 weeks	2ヶ月に1回	every 2 months	6ヶ月	6 months	1ヶ月	1 month	月1万円	JPY 10,000 per month	月5万円	JPY 50,000 per month
059_409	4	9	core		39	1年	1 year	2年	2 years	1%	1%	15%	15%	3年	3 years	3年	3 years	2週に1回	every 2 weeks	2ヶ月に1回	every 2 months	1ヶ月	1 month	6ヶ月	6 months	月5万円	JPY 50,000 per month	月5万円	JPY 50,000 per month
059_410	4	10	core		17	4年	4 years	1年	1 year	15%	15%	1%	1%	0.5年	0.5 years	3年	3 years	月1回	once a month	2ヶ月に1回	every 2 months	6ヶ月	6 months	1ヶ月	1 month	月5万円	JPY 50,000 per month	月1万円	JPY 10,000 per month
059_411	4	11	core		1	2年	2 years	1年	1 year	15%	15%	1%	1%	3年	3 years	0.5年	0.5 years	月1回	once a month	2週に1回	every 2 weeks	6ヶ月	6 months	1ヶ月	1 month	月5万円	JPY 50,000 per month	月1万円	JPY 10,000 per month
059_412	4	12	duplicate	33	144	4年	4 years	2年	2 years	15%	15%	1%	1%	3年	3 years	0.5年	0.5 years	月1回	once a month	2週に1回	every 2 weeks	6ヶ月	6 months	1ヶ月	1 month	月1万円	JPY 10,000 per month	月5万円	JPY 50,000 per month

### Sheet: TableS4
item_no	item_label_ja	item_label_en	times_shown_total
1	新たな薬剤の研究開発の促進	Promote research and development of new drugs	8
2	薬剤の投与方法、投与経路の改善	Improve drug administration methods and routes	8
3	医療関係者への教育	Education for healthcare professionals	8
4	介護関係者への教育	Education for care workers	8
5	抗アミロイド抗体薬を導入する場合のSDM(shared decision making)加算	SDM reimbursement add-on when starting anti-amyloid antibody therapy	8
6	抗アミロイド抗体薬を投与する場合の化学療法加算	Outpatient chemotherapy-administration-style reimbursement add-on when administering anti-amyloid antibody therapy	8
7	抗アミロイド抗体薬を自己注射投与する場合の在宅自己注射指導管理料	Home self-injection instruction/management fee for anti-amyloid antibody self-injection	8
8	継続投与病院への連携を円滑化するための維持投与管理加算	Continued-administration coordination or management reimbursement to facilitate linkage with continued-administration facilities	8
9	OUGの改定	Revision of the OUG	8
10	検査に関する制限を緩和	Relax restrictions on testing	8
11	APOE検査の保険収載	Insurance coverage for APOE testing	8
12	血液バイオマーカーの実装（p-tau217に代表される既に一定のエビデンスがあると考えられるもの）	Implementation of blood biomarkers, such as p-tau217, that already have a certain level of evidence	8
13	血液バイオマーカーの実装（今後エビデンスが確立されていくものについて）	Implementation of blood biomarkers for which evidence will be established in the future	8
14	地域における抗アミロイド抗体薬が実装された時代に合わせた新しい連携体制の構築	Develop a new regional coordination system for the era of anti-amyloid antibody therapy	8
15	非薬物療法の研究促進	Promote research on non-pharmacological interventions	8

### Sheet: TableS5
code	bws_group	q_order	set_id	question_id	item_order	item_no	item_label_ja	item_label_en	best_var	worst_var
061_101	1	1	1	G1_Q1	1	3	医療関係者への教育	Education for healthcare professionals	Q89_G1_Q1_BEST	Q89_G1_Q1_WORST
061_101	1	1	1	G1_Q1	2	9	OUGの改定	Revision of the OUG	Q89_G1_Q1_BEST	Q89_G1_Q1_WORST
061_101	1	1	1	G1_Q1	3	6	抗アミロイド抗体薬を投与する場合の化学療法加算	Chemotherapy-style reimbursement add-on when administering anti-amyloid antibody therapy	Q89_G1_Q1_BEST	Q89_G1_Q1_WORST
061_101	1	1	1	G1_Q1	4	15	非薬物療法の研究促進	Promote research on non-pharmacological interventions	Q89_G1_Q1_BEST	Q89_G1_Q1_WORST
061_101	1	1	1	G1_Q1	5	11	APOE検査の保険収載	Insurance coverage for APOE testing	Q89_G1_Q1_BEST	Q89_G1_Q1_WORST
061_102	1	2	2	G1_Q2	1	10	検査に関する制限を緩和	Relax restrictions on testing	Q89_G1_Q2_BEST	Q89_G1_Q2_WORST
061_102	1	2	2	G1_Q2	2	12	血液バイオマーカーの実装（p-tau217に代表される既に一定のエビデンスがあると考えられるもの）	Implementation of blood biomarkers, such as p-tau217, that already have a certain level of evidence	Q89_G1_Q2_BEST	Q89_G1_Q2_WORST
061_102	1	2	2	G1_Q2	3	13	血液バイオマーカーの実装（今後エビデンスが確立されていくものについて）	Implementation of blood biomarkers for which evidence will be established in the future	Q89_G1_Q2_BEST	Q89_G1_Q2_WORST
061_102	1	2	2	G1_Q2	4	14	地域における抗アミロイド抗体薬が実装された時代に合わせた新しい連携体制の構築	Develop a new regional coordination system for the era of anti-amyloid antibody therapy	Q89_G1_Q2_BEST	Q89_G1_Q2_WORST
061_102	1	2	2	G1_Q2	5	6	抗アミロイド抗体薬を投与する場合の化学療法加算	Chemotherapy-style reimbursement add-on when administering anti-amyloid antibody therapy	Q89_G1_Q2_BEST	Q89_G1_Q2_WORST
061_103	1	3	3	G1_Q3	1	2	薬剤の投与方法、投与経路の改善	Improve drug administration methods and routes	Q89_G1_Q3_BEST	Q89_G1_Q3_WORST
061_103	1	3	3	G1_Q3	2	4	介護関係者への教育	Education for care workers	Q89_G1_Q3_BEST	Q89_G1_Q3_WORST
061_103	1	3	3	G1_Q3	3	15	非薬物療法の研究促進	Promote research on non-pharmacological interventions	Q89_G1_Q3_BEST	Q89_G1_Q3_WORST
061_103	1	3	3	G1_Q3	4	8	継続投与病院への連携を円滑化するための維持投与管理加算	Maintenance treatment management add-on to facilitate coordination with continuing-treatment hospitals	Q89_G1_Q3_BEST	Q89_G1_Q3_WORST
061_103	1	3	3	G1_Q3	5	10	検査に関する制限を緩和	Relax restrictions on testing	Q89_G1_Q3_BEST	Q89_G1_Q3_WORST
061_104	1	4	4	G1_Q4	1	11	APOE検査の保険収載	Insurance coverage for APOE testing	Q89_G1_Q4_BEST	Q89_G1_Q4_WORST
061_104	1	4	4	G1_Q4	2	14	地域における抗アミロイド抗体薬が実装された時代に合わせた新しい連携体制の構築	Develop a new regional coordination system for the era of anti-amyloid antibody therapy	Q89_G1_Q4_BEST	Q89_G1_Q4_WORST
061_104	1	4	4	G1_Q4	3	7	抗アミロイド抗体薬を自己注射投与する場合の在宅自己注射指導管理料	Home self-injection instruction/management fee for anti-amyloid antibody self-injection	Q89_G1_Q4_BEST	Q89_G1_Q4_WORST
061_104	1	4	4	G1_Q4	4	4	介護関係者への教育	Education for care workers	Q89_G1_Q4_BEST	Q89_G1_Q4_WORST
061_104	1	4	4	G1_Q4	5	1	新たな薬剤の研究開発の促進	Promote research and development of new drugs	Q89_G1_Q4_BEST	Q89_G1_Q4_WORST
061_105	1	5	5	G1_Q5	1	7	抗アミロイド抗体薬を自己注射投与する場合の在宅自己注射指導管理料	Home self-injection instruction/management fee for anti-amyloid antibody self-injection	Q89_G1_Q5_BEST	Q89_G1_Q5_WORST
061_105	1	5	5	G1_Q5	2	13	血液バイオマーカーの実装（今後エビデンスが確立されていくものについて）	Implementation of blood biomarkers for which evidence will be established in the future	Q89_G1_Q5_BEST	Q89_G1_Q5_WORST
061_105	1	5	5	G1_Q5	3	3	医療関係者への教育	Education for healthcare professionals	Q89_G1_Q5_BEST	Q89_G1_Q5_WORST
061_105	1	5	5	G1_Q5	4	5	抗アミロイド抗体薬を導入する場合のSDM(shared decision making)加算	SDM reimbursement add-on when starting anti-amyloid antibody therapy	Q89_G1_Q5_BEST	Q89_G1_Q5_WORST
061_105	1	5	5	G1_Q5	5	8	継続投与病院への連携を円滑化するための維持投与管理加算	Maintenance treatment management add-on to facilitate coordination with continuing-treatment hospitals	Q89_G1_Q5_BEST	Q89_G1_Q5_WORST
061_106	1	6	6	G1_Q6	1	2	薬剤の投与方法、投与経路の改善	Improve drug administration methods and routes	Q89_G1_Q6_BEST	Q89_G1_Q6_WORST
061_106	1	6	6	G1_Q6	2	12	血液バイオマーカーの実装（p-tau217に代表される既に一定のエビデンスがあると考えられるもの）	Implementation of blood biomarkers, such as p-tau217, that already have a certain level of evidence	Q89_G1_Q6_BEST	Q89_G1_Q6_WORST
061_106	1	6	6	G1_Q6	3	9	OUGの改定	Revision of the OUG	Q89_G1_Q6_BEST	Q89_G1_Q6_WORST
061_106	1	6	6	G1_Q6	4	1	新たな薬剤の研究開発の促進	Promote research and development of new drugs	Q89_G1_Q6_BEST	Q89_G1_Q6_WORST
061_106	1	6	6	G1_Q6	5	5	抗アミロイド抗体薬を導入する場合のSDM(shared decision making)加算	SDM reimbursement add-on when starting anti-amyloid antibody therapy	Q89_G1_Q6_BEST	Q89_G1_Q6_WORST
061_201	2	1	7	G2_Q1	1	7	抗アミロイド抗体薬を自己注射投与する場合の在宅自己注射指導管理料	Home self-injection instruction/management fee for anti-amyloid antibody self-injection	Q89_G2_Q1_BEST	Q89_G2_Q1_WORST
061_201	2	1	7	G2_Q1	2	8	継続投与病院への連携を円滑化するための維持投与管理加算	Maintenance treatment management add-on to facilitate coordination with continuing-treatment hospitals	Q89_G2_Q1_BEST	Q89_G2_Q1_WORST
061_201	2	1	7	G2_Q1	3	15	非薬物療法の研究促進	Promote research on non-pharmacological interventions	Q89_G2_Q1_BEST	Q89_G2_Q1_WORST
061_201	2	1	7	G2_Q1	4	14	地域における抗アミロイド抗体薬が実装された時代に合わせた新しい連携体制の構築	Develop a new regional coordination system for the era of anti-amyloid antibody therapy	Q89_G2_Q1_BEST	Q89_G2_Q1_WORST
061_201	2	1	7	G2_Q1	5	9	OUGの改定	Revision of the OUG	Q89_G2_Q1_BEST	Q89_G2_Q1_WORST
061_202	2	2	8	G2_Q2	1	4	介護関係者への教育	Education for care workers	Q89_G2_Q2_BEST	Q89_G2_Q2_WORST
061_202	2	2	8	G2_Q2	2	9	OUGの改定	Revision of the OUG	Q89_G2_Q2_BEST	Q89_G2_Q2_WORST
061_202	2	2	8	G2_Q2	3	11	APOE検査の保険収載	Insurance coverage for APOE testing	Q89_G2_Q2_BEST	Q89_G2_Q2_WORST
061_202	2	2	8	G2_Q2	4	5	抗アミロイド抗体薬を導入する場合のSDM(shared decision making)加算	SDM reimbursement add-on when starting anti-amyloid antibody therapy	Q89_G2_Q2_BEST	Q89_G2_Q2_WORST
061_202	2	2	8	G2_Q2	5	13	血液バイオマーカーの実装（今後エビデンスが確立されていくものについて）	Implementation of blood biomarkers for which evidence will be established in the future	Q89_G2_Q2_BEST	Q89_G2_Q2_WORST
061_203	2	3	9	G2_Q3	1	14	地域における抗アミロイド抗体薬が実装された時代に合わせた新しい連携体制の構築	Develop a new regional coordination system for the era of anti-amyloid antibody therapy	Q89_G2_Q3_BEST	Q89_G2_Q3_WORST
061_203	2	3	9	G2_Q3	2	6	抗アミロイド抗体薬を投与する場合の化学療法加算	Chemotherapy-style reimbursement add-on when administering anti-amyloid antibody therapy	Q89_G2_Q3_BEST	Q89_G2_Q3_WORST
061_203	2	3	9	G2_Q3	3	3	医療関係者への教育	Education for healthcare professionals	Q89_G2_Q3_BEST	Q89_G2_Q3_WORST
061_203	2	3	9	G2_Q3	4	2	薬剤の投与方法、投与経路の改善	Improve drug administration methods and routes	Q89_G2_Q3_BEST	Q89_G2_Q3_WORST
061_203	2	3	9	G2_Q3	5	5	抗アミロイド抗体薬を導入する場合のSDM(shared decision making)加算	SDM reimbursement add-on when starting anti-amyloid antibody therapy	Q89_G2_Q3_BEST	Q89_G2_Q3_WORST
061_204	2	4	10	G2_Q4	1	6	抗アミロイド抗体薬を投与する場合の化学療法加算	Chemotherapy-style reimbursement add-on when administering anti-amyloid antibody therapy	Q89_G2_Q4_BEST	Q89_G2_Q4_WORST
061_204	2	4	10	G2_Q4	2	1	新たな薬剤の研究開発の促進	Promote research and development of new drugs	Q89_G2_Q4_BEST	Q89_G2_Q4_WORST
061_204	2	4	10	G2_Q4	3	10	検査に関する制限を緩和	Relax restrictions on testing	Q89_G2_Q4_BEST	Q89_G2_Q4_WORST
061_204	2	4	10	G2_Q4	4	7	抗アミロイド抗体薬を自己注射投与する場合の在宅自己注射指導管理料	Home self-injection instruction/management fee for anti-amyloid antibody self-injection	Q89_G2_Q4_BEST	Q89_G2_Q4_WORST
061_204	2	4	10	G2_Q4	5	11	APOE検査の保険収載	Insurance coverage for APOE testing	Q89_G2_Q4_BEST	Q89_G2_Q4_WORST
061_205	2	5	11	G2_Q5	1	12	血液バイオマーカーの実装（p-tau217に代表される既に一定のエビデンスがあると考えられるもの）	Implementation of blood biomarkers, such as p-tau217, that already have a certain level of evidence	Q89_G2_Q5_BEST	Q89_G2_Q5_WORST
061_205	2	5	11	G2_Q5	2	10	検査に関する制限を緩和	Relax restrictions on testing	Q89_G2_Q5_BEST	Q89_G2_Q5_WORST
061_205	2	5	11	G2_Q5	3	3	医療関係者への教育	Education for healthcare professionals	Q89_G2_Q5_BEST	Q89_G2_Q5_WORST
061_205	2	5	11	G2_Q5	4	4	介護関係者への教育	Education for care workers	Q89_G2_Q5_BEST	Q89_G2_Q5_WORST
061_205	2	5	11	G2_Q5	5	15	非薬物療法の研究促進	Promote research on non-pharmacological interventions	Q89_G2_Q5_BEST	Q89_G2_Q5_WORST
061_206	2	6	12	G2_Q6	1	13	血液バイオマーカーの実装（今後エビデンスが確立されていくものについて）	Implementation of blood biomarkers for which evidence will be established in the future	Q89_G2_Q6_BEST	Q89_G2_Q6_WORST
061_206	2	6	12	G2_Q6	2	2	薬剤の投与方法、投与経路の改善	Improve drug administration methods and routes	Q89_G2_Q6_BEST	Q89_G2_Q6_WORST
061_206	2	6	12	G2_Q6	3	12	血液バイオマーカーの実装（p-tau217に代表される既に一定のエビデンスがあると考えられるもの）	Implementation of blood biomarkers, such as p-tau217, that already have a certain level of evidence	Q89_G2_Q6_BEST	Q89_G2_Q6_WORST
061_206	2	6	12	G2_Q6	4	1	新たな薬剤の研究開発の促進	Promote research and development of new drugs	Q89_G2_Q6_BEST	Q89_G2_Q6_WORST
061_206	2	6	12	G2_Q6	5	8	継続投与病院への連携を円滑化するための維持投与管理加算	Maintenance treatment management add-on to facilitate coordination with continuing-treatment hospitals	Q89_G2_Q6_BEST	Q89_G2_Q6_WORST
061_301	3	1	13	G3_Q1	1	15	非薬物療法の研究促進	Promote research on non-pharmacological interventions	Q89_G3_Q1_BEST	Q89_G3_Q1_WORST
061_301	3	1	13	G3_Q1	2	6	抗アミロイド抗体薬を投与する場合の化学療法加算	Chemotherapy-style reimbursement add-on when administering anti-amyloid antibody therapy	Q89_G3_Q1_BEST	Q89_G3_Q1_WORST
061_301	3	1	13	G3_Q1	3	11	APOE検査の保険収載	Insurance coverage for APOE testing	Q89_G3_Q1_BEST	Q89_G3_Q1_WORST
061_301	3	1	13	G3_Q1	4	8	継続投与病院への連携を円滑化するための維持投与管理加算	Maintenance treatment management add-on to facilitate coordination with continuing-treatment hospitals	Q89_G3_Q1_BEST	Q89_G3_Q1_WORST
061_301	3	1	13	G3_Q1	5	12	血液バイオマーカーの実装（p-tau217に代表される既に一定のエビデンスがあると考えられるもの）	Implementation of blood biomarkers, such as p-tau217, that already have a certain level of evidence	Q89_G3_Q1_BEST	Q89_G3_Q1_WORST
061_302	3	2	14	G3_Q2	1	2	薬剤の投与方法、投与経路の改善	Improve drug administration methods and routes	Q89_G3_Q2_BEST	Q89_G3_Q2_WORST
061_302	3	2	14	G3_Q2	2	7	抗アミロイド抗体薬を自己注射投与する場合の在宅自己注射指導管理料	Home self-injection instruction/management fee for anti-amyloid antibody self-injection	Q89_G3_Q2_BEST	Q89_G3_Q2_WORST
061_302	3	2	14	G3_Q2	3	3	医療関係者への教育	Education for healthcare professionals	Q89_G3_Q2_BEST	Q89_G3_Q2_WORST
061_302	3	2	14	G3_Q2	4	4	介護関係者への教育	Education for care workers	Q89_G3_Q2_BEST	Q89_G3_Q2_WORST
061_302	3	2	14	G3_Q2	5	11	APOE検査の保険収載	Insurance coverage for APOE testing	Q89_G3_Q2_BEST	Q89_G3_Q2_WORST
061_303	3	3	15	G3_Q3	1	10	検査に関する制限を緩和	Relax restrictions on testing	Q89_G3_Q3_BEST	Q89_G3_Q3_WORST
061_303	3	3	15	G3_Q3	2	3	医療関係者への教育	Education for healthcare professionals	Q89_G3_Q3_BEST	Q89_G3_Q3_WORST
061_303	3	3	15	G3_Q3	3	5	抗アミロイド抗体薬を導入する場合のSDM(shared decision making)加算	SDM reimbursement add-on when starting anti-amyloid antibody therapy	Q89_G3_Q3_BEST	Q89_G3_Q3_WORST
061_303	3	3	15	G3_Q3	4	13	血液バイオマーカーの実装（今後エビデンスが確立されていくものについて）	Implementation of blood biomarkers for which evidence will be established in the future	Q89_G3_Q3_BEST	Q89_G3_Q3_WORST
061_303	3	3	15	G3_Q3	5	12	血液バイオマーカーの実装（p-tau217に代表される既に一定のエビデンスがあると考えられるもの）	Implementation of blood biomarkers, such as p-tau217, that already have a certain level of evidence	Q89_G3_Q3_BEST	Q89_G3_Q3_WORST
061_304	3	4	16	G3_Q4	1	9	OUGの改定	Revision of the OUG	Q89_G3_Q4_BEST	Q89_G3_Q4_WORST
061_304	3	4	16	G3_Q4	2	5	抗アミロイド抗体薬を導入する場合のSDM(shared decision making)加算	SDM reimbursement add-on when starting anti-amyloid antibody therapy	Q89_G3_Q4_BEST	Q89_G3_Q4_WORST
061_304	3	4	16	G3_Q4	3	15	非薬物療法の研究促進	Promote research on non-pharmacological interventions	Q89_G3_Q4_BEST	Q89_G3_Q4_WORST
061_304	3	4	16	G3_Q4	4	1	新たな薬剤の研究開発の促進	Promote research and development of new drugs	Q89_G3_Q4_BEST	Q89_G3_Q4_WORST
061_304	3	4	16	G3_Q4	5	4	介護関係者への教育	Education for care workers	Q89_G3_Q4_BEST	Q89_G3_Q4_WORST
061_305	3	5	17	G3_Q5	1	9	OUGの改定	Revision of the OUG	Q89_G3_Q5_BEST	Q89_G3_Q5_WORST
061_305	3	5	17	G3_Q5	2	14	地域における抗アミロイド抗体薬が実装された時代に合わせた新しい連携体制の構築	Develop a new regional coordination system for the era of anti-amyloid antibody therapy	Q89_G3_Q5_BEST	Q89_G3_Q5_WORST
061_305	3	5	17	G3_Q5	3	13	血液バイオマーカーの実装（今後エビデンスが確立されていくものについて）	Implementation of blood biomarkers for which evidence will be established in the future	Q89_G3_Q5_BEST	Q89_G3_Q5_WORST
061_305	3	5	17	G3_Q5	4	6	抗アミロイド抗体薬を投与する場合の化学療法加算	Chemotherapy-style reimbursement add-on when administering anti-amyloid antibody therapy	Q89_G3_Q5_BEST	Q89_G3_Q5_WORST
061_305	3	5	17	G3_Q5	5	2	薬剤の投与方法、投与経路の改善	Improve drug administration methods and routes	Q89_G3_Q5_BEST	Q89_G3_Q5_WORST
061_306	3	6	18	G3_Q6	1	1	新たな薬剤の研究開発の促進	Promote research and development of new drugs	Q89_G3_Q6_BEST	Q89_G3_Q6_WORST
061_306	3	6	18	G3_Q6	2	7	抗アミロイド抗体薬を自己注射投与する場合の在宅自己注射指導管理料	Home self-injection instruction/management fee for anti-amyloid antibody self-injection	Q89_G3_Q6_BEST	Q89_G3_Q6_WORST
061_306	3	6	18	G3_Q6	3	10	検査に関する制限を緩和	Relax restrictions on testing	Q89_G3_Q6_BEST	Q89_G3_Q6_WORST
061_306	3	6	18	G3_Q6	4	14	地域における抗アミロイド抗体薬が実装された時代に合わせた新しい連携体制の構築	Develop a new regional coordination system for the era of anti-amyloid antibody therapy	Q89_G3_Q6_BEST	Q89_G3_Q6_WORST
061_306	3	6	18	G3_Q6	5	8	継続投与病院への連携を円滑化するための維持投与管理加算	Maintenance treatment management add-on to facilitate coordination with continuing-treatment hospitals	Q89_G3_Q6_BEST	Q89_G3_Q6_WORST
061_401	4	1	19	G4_Q1	1	6	抗アミロイド抗体薬を投与する場合の化学療法加算	Chemotherapy-style reimbursement add-on when administering anti-amyloid antibody therapy	Q89_G4_Q1_BEST	Q89_G4_Q1_WORST
061_401	4	1	19	G4_Q1	2	2	薬剤の投与方法、投与経路の改善	Improve drug administration methods and routes	Q89_G4_Q1_BEST	Q89_G4_Q1_WORST
061_401	4	1	19	G4_Q1	3	4	介護関係者への教育	Education for care workers	Q89_G4_Q1_BEST	Q89_G4_Q1_WORST
061_401	4	1	19	G4_Q1	4	1	新たな薬剤の研究開発の促進	Promote research and development of new drugs	Q89_G4_Q1_BEST	Q89_G4_Q1_WORST
061_401	4	1	19	G4_Q1	5	8	継続投与病院への連携を円滑化するための維持投与管理加算	Maintenance treatment management add-on to facilitate coordination with continuing-treatment hospitals	Q89_G4_Q1_BEST	Q89_G4_Q1_WORST
061_402	4	2	20	G4_Q2	1	8	継続投与病院への連携を円滑化するための維持投与管理加算	Maintenance treatment management add-on to facilitate coordination with continuing-treatment hospitals	Q89_G4_Q2_BEST	Q89_G4_Q2_WORST
061_402	4	2	20	G4_Q2	2	11	APOE検査の保険収載	Insurance coverage for APOE testing	Q89_G4_Q2_BEST	Q89_G4_Q2_WORST
061_402	4	2	20	G4_Q2	3	12	血液バイオマーカーの実装（p-tau217に代表される既に一定のエビデンスがあると考えられるもの）	Implementation of blood biomarkers, such as p-tau217, that already have a certain level of evidence	Q89_G4_Q2_BEST	Q89_G4_Q2_WORST
061_402	4	2	20	G4_Q2	4	5	抗アミロイド抗体薬を導入する場合のSDM(shared decision making)加算	SDM reimbursement add-on when starting anti-amyloid antibody therapy	Q89_G4_Q2_BEST	Q89_G4_Q2_WORST
061_402	4	2	20	G4_Q2	5	14	地域における抗アミロイド抗体薬が実装された時代に合わせた新しい連携体制の構築	Develop a new regional coordination system for the era of anti-amyloid antibody therapy	Q89_G4_Q2_BEST	Q89_G4_Q2_WORST
061_403	4	3	21	G4_Q3	1	7	抗アミロイド抗体薬を自己注射投与する場合の在宅自己注射指導管理料	Home self-injection instruction/management fee for anti-amyloid antibody self-injection	Q89_G4_Q3_BEST	Q89_G4_Q3_WORST
061_403	4	3	21	G4_Q3	2	2	薬剤の投与方法、投与経路の改善	Improve drug administration methods and routes	Q89_G4_Q3_BEST	Q89_G4_Q3_WORST
061_403	4	3	21	G4_Q3	3	11	APOE検査の保険収載	Insurance coverage for APOE testing	Q89_G4_Q3_BEST	Q89_G4_Q3_WORST
061_403	4	3	21	G4_Q3	4	3	医療関係者への教育	Education for healthcare professionals	Q89_G4_Q3_BEST	Q89_G4_Q3_WORST
061_403	4	3	21	G4_Q3	5	10	検査に関する制限を緩和	Relax restrictions on testing	Q89_G4_Q3_BEST	Q89_G4_Q3_WORST
061_404	4	4	22	G4_Q4	1	5	抗アミロイド抗体薬を導入する場合のSDM(shared decision making)加算	SDM reimbursement add-on when starting anti-amyloid antibody therapy	Q89_G4_Q4_BEST	Q89_G4_Q4_WORST
061_404	4	4	22	G4_Q4	2	13	血液バイオマーカーの実装（今後エビデンスが確立されていくものについて）	Implementation of blood biomarkers for which evidence will be established in the future	Q89_G4_Q4_BEST	Q89_G4_Q4_WORST
061_404	4	4	22	G4_Q4	3	6	抗アミロイド抗体薬を投与する場合の化学療法加算	Chemotherapy-style reimbursement add-on when administering anti-amyloid antibody therapy	Q89_G4_Q4_BEST	Q89_G4_Q4_WORST
061_404	4	4	22	G4_Q4	4	15	非薬物療法の研究促進	Promote research on non-pharmacological interventions	Q89_G4_Q4_BEST	Q89_G4_Q4_WORST
061_404	4	4	22	G4_Q4	5	7	抗アミロイド抗体薬を自己注射投与する場合の在宅自己注射指導管理料	Home self-injection instruction/management fee for anti-amyloid antibody self-injection	Q89_G4_Q4_BEST	Q89_G4_Q4_WORST
061_405	4	5	23	G4_Q5	1	4	介護関係者への教育	Education for care workers	Q89_G4_Q5_BEST	Q89_G4_Q5_WORST
061_405	4	5	23	G4_Q5	2	10	検査に関する制限を緩和	Relax restrictions on testing	Q89_G4_Q5_BEST	Q89_G4_Q5_WORST
061_405	4	5	23	G4_Q5	3	14	地域における抗アミロイド抗体薬が実装された時代に合わせた新しい連携体制の構築	Develop a new regional coordination system for the era of anti-amyloid antibody therapy	Q89_G4_Q5_BEST	Q89_G4_Q5_WORST
061_405	4	5	23	G4_Q5	4	13	血液バイオマーカーの実装（今後エビデンスが確立されていくものについて）	Implementation of blood biomarkers for which evidence will be established in the future	Q89_G4_Q5_BEST	Q89_G4_Q5_WORST
061_405	4	5	23	G4_Q5	5	9	OUGの改定	Revision of the OUG	Q89_G4_Q5_BEST	Q89_G4_Q5_WORST
061_406	4	6	24	G4_Q6	1	9	OUGの改定	Revision of the OUG	Q89_G4_Q6_BEST	Q89_G4_Q6_WORST
061_406	4	6	24	G4_Q6	2	1	新たな薬剤の研究開発の促進	Promote research and development of new drugs	Q89_G4_Q6_BEST	Q89_G4_Q6_WORST
061_406	4	6	24	G4_Q6	3	3	医療関係者への教育	Education for healthcare professionals	Q89_G4_Q6_BEST	Q89_G4_Q6_WORST
061_406	4	6	24	G4_Q6	4	12	血液バイオマーカーの実装（p-tau217に代表される既に一定のエビデンスがあると考えられるもの）	Implementation of blood biomarkers, such as p-tau217, that already have a certain level of evidence	Q89_G4_Q6_BEST	Q89_G4_Q6_WORST
061_406	4	6	24	G4_Q6	5	15	非薬物療法の研究促進	Promote research on non-pharmacological interventions	Q89_G4_Q6_BEST	Q89_G4_Q6_WORST
